# Comprehensive Evaluation of Associations between Lifestyle Factors and Multiple Epigenetic Aging Indicators in the Japanese Population: A cross-sectional study

**DOI:** 10.64898/2026.02.07.26345813

**Authors:** Tatsuma Shoji, Genki Yoshikawa, Sawako Hibino, Hidekazu Yamada, Ryo Nakaki

## Abstract

**Background:** Epigenetic clocks based on DNA methylation (DNAm) provide quantitative indicators of biological aging. However, the extent to which diverse lifestyle factors influence DNAm-based aging measures remains unclear, especially in Japanese populations. We aimed to evaluate the associations between 52 lifestyle-related factors and multiple epigenetic aging indicators, including six DNAm ages (Horvath, Hannum, PhenoAge, GrimAge, GrimAge v2, and PCPhenoAge specific to Japanese Population), the Dunedin PACE, and six corresponding age acceleration indices. We recruited 287 Japanese adults between January and December 2024 and evaluated the association of these aging indices with their responses on lifestyle questionnaires using multivariable linear regression models. We entered items either individually or simultaneously while adjusting for major confounding factors.

**Results:** DNAm ages showed strong intercorrelations, whereas age acceleration indices demonstrated weaker correlations. Several lifestyle factors such as late-night eating, processed food intake, smoking-related behaviors, high-intensity interval training, and thermal relaxation habits exhibited strong and clock-specific associations with aging indices. In simultaneous models incorporating all 52 factors, only a limited subset, with factors such as smoking exposure, high-intensity exercise, and sauna or stone spa use, were associated with aging indices. Each DNAm aging indicator demonstrated a distinct pattern of association with lifestyle exposure, indicating that epigenetic aging indices capture different physiological processes.

**Conclusions:** These findings may improve our understanding of lifestyle–epigenetic interactions and provide evidence supporting the use of DNAm-based biological age as a tool for personalized healthcare in Japan.

## Additional file 2 for "Comprehensive Evaluation of Associations between Lifestyle Factors and Multiple Epigenetic Aging Indicators in the Japanese Population: A cross-sectional study"

### Sheet: Additional file 2
Sample_Name	Breakfast_Habit	Lunch_Habit	Dinner_Habit	Snack_Habit	Late-night_Snack_Habit	Caloric_Intake_Management	Caloric_Restriction_Frequency	Carbohydrate_Restriction	Daily_Vegetable_Intake	Daily_Fruit_Intake	Weekly_Nut_Intake	Weekly_Yogurt/Kefir_Consumption	Weekly_Ultra-processed_Food_Consumption	Weekly_Omega-3_Fatty_Acid_Food_Intake	Weekly_Poultry_Consumption	Weekly_Red_Meat_Consumption	Weekly_Refined_Grain_Intake	Weekly_Whole_Grain_Intake	Daily_Lactic_Acid_Beverage_Intake	Daily_Coffee_Intake	Daily_Tea_Intake	Daily_Soft_Drink_Intake	Daily_Water_Intake	Use_of_Artificial_Sweeteners_in_Food_and_Drink	Weekly_Alcohol_Consumption_Days	Daily_Alcohol_Intake	Supplement_Intake	Quality_of_Sleep_and_Rest	Average_Bedtime_in_the_Past_Year	Average_Sleep_Duration	Difference_in_Sleep_Duration_Between_Weekdays_and_Weekends	Sleep_Quality_in_the_Past_Month	Relaxation_30_Minutes_Before_Bedtime	Caffeine_Consumption_Within_6_Hours_Before_Bedtime	Weekly_Stretching_Exercise_Duration	Weekly_Low-intensity_Resistance_Exercise_Duration	Weekly_Moderate-intensity_Resistance_Exercise_Duration	Weekly_Low-intensity_Aerobic_Exercise_Duration	Weekly_Moderate-intensity_Aerobic_Exercise_Duration	Weekly_High-intensity_Interval_Training_Duration	Weekly_Physical_Labor_Duration	Daily_Sitting_Time	Weekly_Sauna_Bathing_Duration	Weekly_Stone_Spa_Bathing_Duration	Cigarette_Smoking	Electronic_Cigarette_Smoking	Past_Smoking_Habit	Past_Frequent_Secondhand_Smoke_Exposure	Time_Spent_in_Nature	Daily_Direct_Sunlight_Exposure_Duration	Pet_Ownership	Frequency_of_Dental_Checkups
YS_201_Blood	4	5	5	3	2	3		1	2	2	2	2	4	2	2	4	6	1	2	5	1	7	7	2	2	3	1	2	5	1	4	3	2	2	1	1	2	1	1	1	1	4	4	1	1	3	1	1	3	3	1	2
YS_202_Blood	1	4	5	2	1	2	4	1	2	2	2	2	2	2	3	3	2	2	2	2	2	2	2	1	3	4	1	1	4	3	2	3	2	2	1	1	1	1	1	1	1	3	4	1	1	3	1	1	1	1	1	4
YS_203_Blood	4	5	5	4	2	3		1	3	1	1	2	4	1	1	5	5	1	7	5	1	1	5	2	1		1	1	4	2	3	2	2	1	1	1	1	1	1	1	1	3	1	1	1	1	2	1	1	3	1	4
YS_204_Blood	3	5	5	3	1	3		1	4	2	1	2	4	3	4	4	6	2	1	6	1	1	7	2	2	4	1	1	5	1	3	3	2	1	1	1	1	3	1	1	1	3	1	1	1	3	2	2	2	3	1	2
YS_205_Blood	5	5	5	2	4	2		1	3	2	3	3	2	3	4	2	5	4	7	5	1	2	7	2	1		2	2	3	3	3	2	1	1	3	1	1	2	3	1	1	3	1	1	1	1	2	2	2	3	1	1
YS_206_Blood	1	5	5	2	1	3		1	3	3	2	4	4	4	4	4	5	4	2	2	2	2	7	2	1		2	2	4	2	3	2	2	1	1	1	1	1	1	1	1	2	1	1	1	1	2	2	2	4	1	3
YS_207_Blood	5	5	5	3	1	2		2	3	2	2	3	6	3	4	3	6	3	7	6	7	7	7	2	1		2	2	5	1	1	2	2	2	1	1	1	1	1	1	1	3	1	1	1	3	1	2	2	3	1	2
YS_208_Blood	5	5	5	5	1	3		1	3	3	4	5	3	4	4	3	5	4	1	7	2	1	7	2	4	4	1	1	3	3	1	3	1	2	4	5	5	5	5	1	1	3	1	1	1	1	2	2	4	5	1	3
YS_209_Blood	3	5	5	2	2	2		1	3	2	2	2	3	3	3	3	4	2	2	1	7	7	7	2	1		1	1	5	1	1	3	2	1	2	1	1	1	3	1	3	2	1	1	1	1	2	2	2	1	3	2
YS_210_Blood	1	4	5	3	1	3		1	3	2	1	1	4	3	3	3	6	1	1	1	2	5	7	2	1		2	2	5	2	5	2	2	2	1	1	1	1	1	1	1	4	1	1	1	1	2	1	2	5	1	2
YS_211_Blood	1	4	5	4	3	3		1	2	2	1	1	5	2	3	4	5	1	2	1	1	5	7	1	2	1	2	2	4	2	4	1	2	1	2	1	1	2	4	1	1	3	1	1	1	1	2	2	2	5	1	1
YS_212_Blood	5	5	5	3	1	2	4	1	4	3	2	4	3	2	3	4	6	2	7	5	2	7	7	2	1		1	2	3	3	2	2	2	1	3	2	1	1	2	1	1	3	1	1	1	1	2	2	2	3	1	1
YS_213_Blood	5	5	5	4	2	3		1	2	2	2	3	2	2	4	2	3	1	2	2	7	7	7	1	1		1	2	4	3	2	2	1	2	2	1	1	3	1	1	1	3	1	1	1	1	2	2	1	3	2	1
YS_214_Blood	4	5	5	1	1	2		2	4	1	1	1	2	3	4	4	6	3	1	6	1	1	7	2	5	4	2	1	3	2	1	3	2	1	1	1	1	1	1	1	1	4	1	1	1	3	1	1	3	2	1	1
YS_215_Blood	4	5	5	3	2	2		2	3	1	2	2	4	3	5	4	5	2	2	7	2	2	7	2	2	4	2	1	4	2	2	3	2	1	2	2	3	4	2	1	1	2	2	1	1	1	1	1	3	5	1	1
YS_216_Blood	4	3	4	1	1	2	2	3	4	4	5	1	1	5	4	3	2	4	1	1	1	1	7	2	3	3	2	1	3	3	1	3	2	1	3	5	2	5	5	4	1	2	1	3	1	1	2	1	2	1	1	4
YS_217_Blood	3	3	3	4	3	2			3	3	2	2	3	5	3	3	5	4	7	5	2	2	6	2	1		1	2	4	2	4	2	1	1	2	1	1	1	1	1	1	2	1	1	1	1	2	2	2
YS_218_Blood	4	4	5	3	2	2			3	2	2	3	4	2	3	3	6	1	2	5	1	2	7	2	2	3	2	1	3	3	3	3	1	1	1	1	1	1	5	1	2	3	1	1	1	1	1	1	2
YS_219_Blood	5	5	5	3	1	2			4	3	3	2	3	4	3	4	5	3	2	5	7	2	6	2	3	2	2	2	4	2	2	2	1	2	2	4	4	4	4	4	1	2	2	1	1	1	1	2	2
YS_220_Blood	4	4	5	2	1	3			6	4	2	5	4	4	1	4	6	3	6	1	6	6	7	2	1		2	1	2	4	2	2	1	2	5	5	5	5	4	1	1	2	1	1	1	1	2	2	4
YS_221_Blood	5	5	5	2	1	3		1	5	3	2	4	2	4	2	3	6	1	5	5	2	1	6	2	3	3	2	1	3	3	1	3	1	1	1	4	1	3	1	1	1	3	1	1	1	1	2	1	2	2	1	4
YS_222_Blood	5	5	5	1	1	3			4	3	2	2	2	2	3	3	3	3	7	5	2	2	2	2	1		1	1	3	4	1	3	1	1	2	1	1	1	1	1	1	2	1	1	1	1	2	2	3
YS_223_Blood	5	5	5	3	2	3			3	2	2	6	4	2	3	3	3	3	6	7	1	6	7	1	1		1	1	4	4	1	3	1	2	1	2	2	1	1	1	1	3	4	1	1	1	1	2	2	2		1
YS_224_Blood	5	5	5	5	1	3			3	4	3	6	2	5	5	3	3	3	5	6	1	7	6	2	2	2	1	1	3	2	1	3	1	1	2	2	1	3	2	1	1	2	1	1	1	1	1	2	4	2		4
YS_225_Blood	2	5	5	5	3	3			5	2	2	2	4	3	3	3	6	2	2	6	2	2	7	2	1		2	1	3	3	1	2	2	2	1	4	1	1	1	1	4	1	2	2	1	1	2	1	5	4		4
YS_226_Blood	2	3	5	2	2	3			3	4	3	1	3	3	3	3	4	2	7	5	7	6	6	1	4	3	2	1	4	3	4	3	2	2	3	3	1	1	1	1	1	2	3	1	1	1	1	1	3	5		5
YS_227_Blood	3	5	5	4	5	3			6	3	2	3	4	3	3	3	5	1	6	6	2	7	7	2	2	1	2	1	5	3	3	2	1	1	1	1	1	4	2	1	1	2	1	1	1	1	2	2	4	1		1
YS_228_Blood	4	5	5	5	3	2			4	3	2	3	3	3	4	4	6	2	2	6	1	7	7	2	1		1	1	4	2	1	3	1	1	2	2	1	2	1	1	1	1	1	1	1	1	1	2	1	1		2
YS_229_Blood	5	5	5	1	1	1	4		4	3	2	3	2	4	6	1	6	1	1	7	7	1	7	1	1		1	1	4	2	1	2	1	2	3	3	3	3	1	1	1	1	1	1	1	1	1	2	2	1		5
YS_230_Blood	1	5	5	2	2	3			3	2	1	2	4	3	3	3	5	3	7	5	1	7	7	2	5	4	1	1	4	3	5	2	1	1	1	1	1	1	1	1	1	4	1	1	1	1	2	2	2	2		3
YS_231_Blood	1	5	5	2	2	2	2		5	2	2	2	3	4	4	4	4	3	5	7	2	5	7	2	5	4	1	2	4	3	3	3	1	1	3	3	1	3	1	1	1	2	1	1	3	2	1	1	2	5		5
YS_232_Blood	1	5	5	3	1	3	4		2	2	2	2	2	4	4	4	5	2	1	7	7	2	7	2	5	3	2	1	3	3	2	2	2	1	1	1	4	1	1	1	1	3	1	1	1	1	2	2	1	4		1
YS_233_Blood	5	5	5	1	1	2			3	3	3	4	3	5	3	3	3	3	7	7	2	5	7	2	1		1	1	3	3	2	3	1	1	2	2	2	3	2	2	1	2	1	1	1	1	2	2	2	1		4
YS_234_Blood	4	4	5	3	3	3			3	2	4	2	3	3	3	3	4	3	2	7	1	1	7	2	4	4	1	1	3	3	1	3	1	1	4	1	4	4	3	1	1	3	1	1	1	1	2	2	3	5		2
YS_235_Blood	2	5	5	2	1	2	4		5	2	5	6	2	6	3	3	2	3	7	6	2	1	7	2	3	2	1	1	4	4	2	2	1	1	3	3	1	5	1	1	1	1	1	1	1	2	1	1	2	1		4
YS_236_Blood	4	5	5	5	1	3			3	3	2	4	6	4	4	4	6	1	2	1	2	6	6	2	2	2	2	1	3	3	4	3	2	1	1	1	1	3	1	1	1	3	1	1	1	1	2	1	1	1		4
YS_237_Blood	5	5	5	4	1	2			5	3	3	3	4	4	3	3	6	2	1	5	7	1	7	2	1		2	2	4	1	3	2	2	1	2	2	1	1	1	1	1	2	1	1	1	1	2	2	2	1		4
YS_238_Blood	3	5	4	2	1	2	4		3	5	2	3	3	5	3	3	4	4	7	5	2	2	7	2	4	4	1	1	4	2	3	2	1	1	1	2	1	3	1	1	1	3	1	1	3	1	1	1	4	1		5
YS_239_Blood	5	5	5	4	1	2			3	3	2	2	2	4	4	4	6	3	5	6	2	5	7	2	1		2	2	3	3	3	2	1	2	2	1	1	5	1	1	1	2	1	1	1	1	2	2	2	1		4
YS_240_Blood	4	5	5	2	1	3			3	3	3	6	5	2	3	4	6	2	5	7	7	2	7	2	1		2	2	3	3	2	2	1	2	2	1	1	1	1	1	3	3	1	1	1	1	2	2	2	3		3
YS_241_Blood	5	5	5	1	1	2			3	3	2	3	2	2	3	3	6	2	7	7	2	2	6	2	5	3	1	1	3	2	1	3	2	2	1	1	1	1	1	1	1	1	1	1	1	1	2	2	4	1	2	5
YS_242_Blood	5	5	5	2	1	2			3	2	2	2	2	2	4	3	4	5	7	6	2	2	7	2	5	2	2	1	2	2	1	2	1	1	3	1	3	1	1	3	3	2	1	1	1	1	1	1	2	3	1	5
YS_243_Blood	5	5	5	5	2	3			3	3	3	2	3	4	3	4	3	6	7	7	2	2	6	2	1		1	2	4	2	2	2	1	2	3	1	1	1	1	1	3	2	1	1	1	1	2	2	1	2	1	2
YS_244_Blood	3	5	5	2	2	3			4	3	3	4	2	3	3	3	4	3	5	7	5	2	7	2	2	2	2	1	3	3	3	2	1	2	4	3	3	3	3	1	1	2	1	1	1	1	1	2	3	3	1	1
YS_245_Blood	4	4	5	2	1	3			4	4	2	3	3	3	4	3	3	3	6	2	2	7	6	2	1		2	1	4	3	3	3	1	1	1	1	2	1	1	2	1	1	1	1	1	1	2	2	4	5	1	2
YS_246_Blood	3	5	5	3	1	2	3		4	4	1	3	2	3	3	5	6	3	2	6	5	2	5	2	2	2	1	1	4	3	1	3	2	2	2	1	3	3	1	1	1	2	2	1	1	1	2	2	2	1	2	1
YS_247_Blood	5	3	5	3	1	3			4	2	3	4	4	6	3	3	4	3	7	2	2	2	7	2	1		1	2	4	2	1	2	1	1	3	4	2	3	3	1	1	2	1	1	1	1	2	2	2	2	3	1
YS_248_Blood	3	5	5	2	2	3			4	2	2	6	4	4	3	4	6	1	5	2	2	5	6	2	1		2	1	4	4	2	3	1	1	1	1	3	1	1	1	1	2	1	1	1	1	2	2	2	3	4	5
YS_249_Blood	5	2	5	3	3	2			3	3	3	4	2	2	3	5	5	4	2	5	2	1	7	2	1		1	2	4	3	3	2	1	1	3	1	1	5	1	1	1	2	1	1	1	1	2	1	2	4	1	3
YS_250_Blood	4	4	4	4	3	3			2	2	3	6	4	4	4	2	4	1	5	6	2	6	5	2	2	4	1	1	3	2	2	2	2	2	1	3	1	3	1	1	1	2	1	1	1	1	1	2	2	3	1	4
YS_251_Blood	5	5	5	1	1	3			5	3	6	4	6	6	4	3	5	2	1	1	2	1	7	2	1		1	2	4	3	1	2	2	1	4	4	1	4	1	1	1	3	1	1	1	1	2	1	2	2	1	4
YS_252_Blood	5	5	5	5	1	2			5	4	4	5	3	5	4	4	6	3	5	6	7	1	6	2	3	1	1	1	4	2	3	2	2	2	3	1	1	1	1	1	2	1	1	1	1	1	2	2	2	1	1	3
YS_253_Blood	4	3	3	2	1	2			4	3	3	2	2	5	3	4	3	5	7	5	5	1	7	2	2	2	1	2	3	3	2	2	2	1	4	4	1	3	1	1	1	4	3	1	1	1	2	2	1	1	2	2
YS_254_Blood	2	4	4	3	1	1	4		5	4	4	1	2	5	3	2	2	2	1	1	1	2	7	2	1		2	2	3	2	1	2	1	1	3	2	1	3	1	1	1	2	6	1	1	1	1	1	1	1	1	5
YS_255_Blood	4	4	4	3	4	3			2	3	3	2	5	3	4	4	4	3	7	1	7	5	6	1	4	4	2	2	2	3	1	2	2	1	5	1	1	1	5	1	1	2	1	1	2	1	1	1	4	1	1	4
YS_256_Blood	3	5	5	2	2	3			3	3	2	2	4	3	3	3	6	2	2	7	2	6	7	2	2	2	2	2	3	2	4	2	1	1	1	1	1	1	1	1	5	2	1	1	1	1	1	2	2	5	1	4
YS_257_Blood
YS_258_Blood
YS_259_Blood	3	5	5	1	1	2	4		3	3	2	4	2	4	5	4	5	3	5	7	2	2	7	2	1		1	2	3	3	2	2	1	1	4	3	3	4	3	1	1	3	1	1	1	1	1	1	3	1	2	2
YS_260_Blood	2	4	4	2	2	2			3	1	3	2	4	3	3	5	6	3	5	7	7	5	7	1	3	4	1	1	4	3	4	2	2	1	1	3	1	1	1	1	3	3	1	1	3	1	1	1	2	5	1	2
YS_261_Blood	5	5	5	3	1	3			4	2	2	6	3	4	3	3	6	2	2	7	2	2	7	2	1		2	1	3	2	2	2	2	2	1	1	1	1	1	1	1	2	1	1	1	1	1	2	1	1	2	4
YS_262_Blood	5	3	5	2	1	2		2	3	4	3	4	4	6	4	4	3	3	2	7	1	2	6	2	4	2	1	1	4	3	2	3	1	2	2	1	1	3	3	2	1	2	1	1	1	1	2	2	2	3	1	1
YS_263_Blood	1	5	2	1	1	2	4		5	2	2	4	2	6	4	3	3	2	7	7	7	7	7	2	4	4	1	1	5	4	3	3	2	1	4	5	1	5	1	1	1	2	1	1	1	1	1	1	2	1	1	4
YS_264_Blood	5	5	5	1	1	2			3	3	1	6	2	6	5	2	6	1	5	7	1	1	7	2	5	4	1	1	5	3	2	2	1	2	3	4	5	1	3	1	1	3	5	1	3	1	1	1	1	2	1	3
YS_265_Blood	5	5	5	1	1	3			3	3	1	6	3	6	5	3	6	2	5	6	1	2	7	2	5	2	2	2	5	2	2	2	2	1	3	4	3	4	4	3	2	3	6	1	3	1	1	1	2	2	1	1
YS_266_Blood	2	3	5	3	2	2			4	3	2	3	3	4	3	3	4	3	2	7	2	7	6	2	1		2	1	3	3	1	2	2	2	1	1	3	5	1	1	1	1	1	1	1	1	2	2	4	2	1	3
YS_267_Blood	1	3	5	1	2	3			3	2	2	2	2	3	3	3	4	2	2	7	2	5	7	2	4	4	2	1	4	2	2	2	1	1	3	3	1	1	1	1	1	2	5	1	1	3	1	2	3	3	2	1
YS_268_Blood	5	4	5	1	1	2			6	6	3	3	1	4	6	3	4	4	6	6	7	1	7	2	4	4	1	1	3	3	2	3	1	1	2	1	5	5	3	3	1	1	1	1	1	1	2	2	4	2	2	5
YS_269_Blood	5	5	3	2	1	1			5	3	3	6	2	6	3	3	3	3	5	7	5	1	7	2	2	1	1	1	3	4	1	3	1	1	5	1	1	1	3	1	1	1	1	1	1	1	2	2	5	1	2	4
YS_270_Blood	5	5	5	5	2	3			5	2	2	3	3	4	3	3	4	4	5	7	1	2	5	2	2	2	1	1	4	2	1	2	1	2	4	5	1	5	1	1	1	2	1	1	1	1	2	1	3	4	1	1
YS_271_Blood	2	3	5	1	1	2			4	3	3	3	3	4	3	4	3	3	6	7	2	7	7	2	3	3	2	1	3	3	1	2	1	2	2	3	3	4	4	3	1	3	1	1	1	1	2	2	3	4	1	2
YS_272_Blood	5	3	5	2	1	2	2		3	3	3	6	2	6	4	3	3	4	5	7	1	1	7	2	1		1	2	3	2	2	2	2	2	3	3	3	3	4	3	1	2	2	1	1	1	2	2	2	1	1	3
YS_273_Blood	5	5	5	3	2	2			3	2	2	2	3	4	4	4	5	2	7	7	1	2	7	2	4	3	1	1	3	4	2	3	2	1	2	4	4	4	4	1	1	2	2	1	1	1	1	2	2	3	2	4
YS_274_Blood	1	1	5	3	4	3			4	2	1	1	5	4	3	4	6	2	2	2	2	7	7	2	1		2	2	5	3	5	3	1	2	2	1	1	3	2	1	1	3	1	1	1	1	2	2	2	1	1	4
YS_275_Blood	1	5	5	3	2	3			4	2	2	2	2	3	3	2	4	3	2	6	1	5	7	2	4	4	2	2	4	2	1	2	2	2	1	2	1	1	1	1	1	2	1	1	1	1	1	1	1	1	1	4
YS_276_Blood	2	4	5	2	1	2			4	3	2	4	4	3	3	3	4	2	5	7	2	5	7	2	3	4	2	2	4	2	3	2	1	1	3	3	2	3	1	1	1	3	2	4	1	1	1	1	2	2	1	3
YS_277_Blood	2	3	5	2	1	3			3	3	2	4	2	2	2	2	2	4	5	7	2	6	2	2	5	3	1	2	4	1	4	2	1	2	3	3	3	3	1	1	1	2	5	1	1	1	2	2	2	4	1	3
YS_278_Blood	3	5	5	2	1	3			5	2	2	2	2	4	3	5	4	2	2	5	1	2	7	2	1		1	2	3	2	2	2	2	1	3	5	1	4	3	3	1	3	1	1	1	1	2	1	1	5	3	2
YS_279_Blood	3	5	5	2	2	2			3	3	2	2	2	4	4	4	4	4	5	5	2	7	7	2	1		1	1	3	3	3	2	1	2	3	4	3	3	1	3	3	2	1	1	1	3	1	1	2	4	2	4
YS_280_Blood	2	5	5	1	1	2			6	2	2	1	2	6	4	4	4	6	1	7	2	1	7	2	2	4	1	1	3	4	3	3	1	1	4	4	1	3	1	1	1	2	3	1	1	1	1	2	2	1	2	4
YS_281_Blood	4	4	4	4	1	3			3	3	3	2	3	2	3	3	4	1	2	7	6	5	5	2	3	1	1	1	4	3	1	3	1	2	2	1	1	3	3	1	1	2	1	1	1	1	1	2	2	2	3	4
YS_282_Blood	5	5	5	5	1	3			3	3	2	3	3	2	3	3	6	2	2	1	7	5	7	2	1		2	2	4	3	1	2	1	1	3	3	1	1	1	1	1	2	1	1	1	1	2	2	2	3	3	5
YS_283_Blood	3	4	5	4	2	3			2	2	2	3	3	3	4	3	6	2	2	2	1	7	5	2	1		2	2	4	3	3	2	1	1	1	1	1	1	1	1	1	3	2	1	1	1	2	2	3	2	2	2
YS_284_Blood	5	5	5	1	1	3			3	1	1	1	2	3	4	4	6	1	2	7	6	1	7	2	5	4	1	1	3	4	1	3	1	1	2	3	1	4	4	1	1	2	2	1	1	1	2	2	2	3	2	5
YS_285_Blood	1	3	5	5	3	3			1	2	2	2	6	2	3	3	4	4	5	1	7	7	7	2	4	4	2	2	5	3	5	2	2	2	1	3	3	3	3	3	1	2	2	2	1	1	1	1	1	5	1	5
YS_286_Blood	5	5	5	5	1	2			4	4	2	2	2	2	4	3	5	2	2	6	2	2	7	1	3	2	1	1	3	3	1	2	1	2	4	4	1	4	1	1	1	2	1	1	1	1	1	2	4	2	1	5
YS_287_Blood	5	4	5	4	4	3			3	1	3	3	4	4	3	3	1	4	7	1	1	1	1	2	2	2	1	1	4	2	1	3	1	1	2	2	1	1	1	1	1	1	1	1	1	1	1	2	2	2	1	3
YS_288_Blood	1	5	5	2	1	3			3	3	2	3	2	2	2	4	6	2	7	5	2	5	2	2	3	3	2	2	2	1	1	2	1	2	1	1	1	1	1	1	3	2	1	1	2	1	1	1	1	3	1	1
YS_289_Blood	5	5	5	3	1	3			5	3	5	3	2	4	3	3	6	3	5	1	7	1	5	2	1		2	1	3	2	1	2	1	2	3	1	1	1	1	1	1	2	1	1	1	1	1	2	1	2	1	2
YS_290_Blood	5	5	5	2	2	2			3	3	3	6	1	1	4	4	4	3	5	2	7	2	7	2	1		2	1	3	2	1	4	1	1	2	2	1	2	2	1	2	2	1	1	1	1	2	2	3	1	2	5
YS_291_Blood	5	4	3	3	1	3			4	3	2	4	3	2	3	3	5	3	7	6	5	2	6	2	2	4	1	2	4	2	2	2	2	2	1	1	1	1	1	1	1	2	2	1	2	1	1	2	2	3	5	4
YS_292_Blood	5	5	5	4	1	2			6	3	4	5	2	6	3	3	4	4	7	5	2	1	7	2	1		1	1	3	3	1	3	1	1	4	2	3	2	1	1	1	2	1	1	1	1	2	2	3	2	3	4
YS_293_Blood	5	5	5	5	1	3		1	3	3	2	6	2	1	3	3	6	3	5	7	2	2	7	2	1		2	2	3	1	4	1	2	2	5	3	3	1	3	1	1	3	1	1	1	1	1	1	5	5	1	5
YS_294_Blood	4	4	3	3	1	3		1	3	3	2	4	1	1	3	3	1	3	7	1	1	1	7	2	1		2	1	3	3	2	3	2	2	3	2	3	3	1	1	1	1	1	1	1	1	2	2	1	1	1	5
YS_295_Blood	4	5	5	5	5	3			4	4	2	6	3	2	3	3	1	6	5	1	2	1	7	2	2	4	1	2	4	3	5	2	1	1	2	2	2	3	2	3	1	4	2	1	1	3	2	2	5	3	2	1
YS_296_Blood	3	3	5	2	1	3			3	2	2	3	2	3	3	3	5	3	5	5	2	2	7	2	2	3	1	2	4	2	4	2	1	1	4	4	1	2	3	1	1	2	1	1	1	1	2	1	4	1	5	4
YS_297_Blood	4	4	5	1	1	3			3	2	2	1	1	4	3	3	4	2	2	7	2	2	7	2	5	4	2	1	3	3	1	3	1	2	5	5	5	5	1	1	1	3	1	1	1	1	1	2	4	2	1	4
YS_298_Blood	5	5	5	2	3	2			4	2	2	6	3	3	3	3	4	2	7	7	5	1	5	2	4	4	1	1	4	2	2	2	1	2	1	3	3	2	1	1	1	2	1	1	1	1	2	2	2	2	1	4
YS_299_Blood	3	5	5	5	5	3			3	2	6	6	2	2	2	3	6	1	2	7	2	2	5	2	1		1	1	4	4	1	3	2	2	1	3	1	3	1	1	1	2	1	1	1	1	1	2	1	2	1	4
YS_300_Blood	5	4	4	3	1	3			3	2	1	6	4	4	4	3	4	3	5	7	7	7	5	1	1		1	1	3	2	1	2	1	2	1	1	1	1	1	1	1	2	1	1	1	1	1	1	2	1	1	3
YS_301_Blood	1	4	2	2	1	3			3	2	2	2	2	4	3	3	3	3	1	5	2	1	7	2	5	4	1	2	4	2	1	2	1	1	1	1	1	1	1	1	4	2	1	1	3	1	2	2	3	1	2	3
YS_302_Blood	1	4	5	2	1	3			3	2	2	2	3	6	3	5	6	2	5	7	2	7	5	1	2	4	1	1	4	3	1	3	1	1	1	2	1	5	1	1	1	4	1	1	3	1	1	1	2	4	2	2
YS_303_Blood	2	4	2	2	2	3			2	2	2	6	2	2	2	2	2	2	5	5	2	2	5	2	2	1	1	1	3	2	1	3	1	1	2	3	3	5	2	1	2	2	1	1	3	3	1	2	4	4	1	3
YS_304_Blood	1	2	5	1	2	2	2		3	1	2	2	3	4	4	4	4	3	7	7	2	5	7	2	1		1	2	5	2	3	2	1	2	3	3	3	3	3	3	3	3	4	1	3	1	1	2	2	3	2	3
YS_305_Blood	1	5	5	3	2	3			3	3	2	2	3	3	3	4	3	2	2	6	2	2	6	2	4	3	2	2	4	4	2	2	2	2	1	1	3	1	3	1	1	2	1	1	1	3	1	1	2	5	1	1
YS_306_Blood	5	5	5	5	3	3			4	4	3	6	3	4	2	4	6	2	2	5	2	2	7	2	4	2	1	1	2	4	1	3	1	1	4	3	1	2	3	1	1	1	1	1	1	1	2	2	2	1	1	2
YS_307_Blood	5	4	5	3	1	3			4	2	3	3	4	3	4	2	2	3	2	7	7	2	6	2	5	4	1	1	3	4	1	2	1	1	5	2	1	5	1	1	1	1	1	6	1	1	2	2	2	1	1	3
YS_308_Blood
YS_309_Blood	5	5	5	1	1	3			2	2	3	2	3	2	3	4	4	4	2	1	7	7	5	2	1		2	1	2	1	1	2	1	1	2	1	1	1	3	1	1	3	1	1	1	1	1	1	1	1	3	5
YS_310_Blood	1	2	5	2	2	2	1		3	3	3	6	2	3	4	3	2	1	2	7	1	1	7	2	2	2	2	2	4	4	1	2	1	1	1	2	3	3	1	2	1	2	3	1	1	1	1	2	4	3	5	5
YS_311_Blood	5	5	5	2	1	2			4	3	2	6	1	1	3	3	6	1	5	5	2	2	7	2	5	4	1	1	3	3	2	3	1	1	3	3	1	5	1	1	3	2	1	1	1	1	1	1	4	3	1	4
YS_312_Blood	5	5	5	1	4	3			3	3	2	1	4	2	3	3	4	2	2	1	7	5	7	2	1		1	1	4	2	2	3	2	1	1	1	1	1	1	1	1	2	1	1	1	1	1	2	3	1	1	3
YS_313_Blood	5	5	5	1	1	3			4	2	2	6	1	2	1	1	6	1	5	2	2	1	6	2	1		2	2	4	2	1	2	1	2	1	1	1	1	1	1	4	1	1	1	1	1	2	2	4	3	1	5
YS_314_Blood	1	1	5	2	1	3			3	2	2	2	3	2	3	4	5	2	2	6	2	7	7	2	1		1	1	5	2	4	2	1	2	1	1	1	1	1	1	1	2	1	1	1	1	2	2	1	2	1	4
YS_315_Blood	5	5	5	1	1	2	4		4	2	2	4	2	3	6	6	2	2	5	7	5	2	7	2	2	3	2	2	3	3	3	2	1	1	3	4	1	4	1	1	1	3	1	1	1	1	1	2	2	1	2	5
YS_316_Blood	3	5	5	3	2	3			2	2	2	2	3	2	2	3	6	2	7	2	5	6	7	2	1		1	2	5	2	2	2	2	2	1	1	1	1	1	1	1	2	1	1	1	1	1	1	2	2	2	2
YS_317_Blood	5	5	5	3	3	3			3	2	2	5	5	4	4	4	5	4	1	5	1	2	6	2	1		2	2	4	3	3	2	1	2	1	1	1	3	1	1	1	3	1	1	1	1	2	2	4	1	2	2
YS_318_Blood	1	5	5	3	1	3	1		3	3	3	6	2	6	4	3	4	4	1	7	2	2	7	2	5	3	1	2	3	2	2	3	1	1	2	2	2	2	1	1	2	1	1	1	3	1	1	2	3	1	2	4
YS_319_Blood	3	5	5	2	2	2			3	2	2	2	3	3	3	2	6	3	1	5	1	2	7	2	2	3	1	1	4	3	1	3	1	1	3	3	3	4	1	1	1	2	1	1	1	1	1	2	2	1	1	4
YS_320_Blood	1	1	5	1	1	2	1		4	3	5	3	1	3	3	3	4	3	7	7	1	1	7	2	3	3	1	2	3	2	1	1	2	1	2	5	5	1	1	1	1	2	6	1	1	1	2	2	5	5	2	2
YS_321_Blood	5	5	1	5	1	2	4		3	3	3	6	2	3	3	5	5	1	5	1	7	2	6	2	1		1	2	3	2	1	2	1	1	2	2	1	2	1	1	1	4	1	1	1	1	1	1	1	1	5	3
YS_322_Blood	2	4	5	2	1	3			3	2	2	2	3	3	2	2	5	5	7	5	2	5	7	2	2	4	1	1	4	3	1	3	1	2	1	1	1	1	1	1	5	1	4	1	1	1	2	2	5	5	2	5
YS_323_Blood	5	5	5	2	2	2			4	3	2	4	4	4	4	4	6	3	1	6	2	1	6	2	2	1	2	2	3	2	3	2	1	2	1	1	1	1	1	1	2	2	1	1	1	1	2	2	2	3	1	3
YS_324_Blood	5	5	5	2	1	3			3	1	1	1	3	2	2	4	6	1	5	5	1	5	6	2	1		1	1	4	3	2	3	1	1	1	1	1	1	1	1	1	4	1	1	1	3	1	1	2	3	1	4
YS_325_Blood	5	5	5	1	1	3			3	3	2	2	5	3	4	2	6	2	2	5	1	1	7	2	2	3	1	2	4	2	2	2	1	1	1	4	4	4	4	1	1	3	1	1	1	1	2	2	3	1	1	3
YS_326_Blood	5	5	5	3	1	1			3	1	1	3	3	4	4	4	6	2	2	6	1	7	7	2	3	2	1	2	4	3	3	2	2	1	2	2	3	4	3	3	1	3	2	1	1	1	1	2	2	3	1	3
YS_327_Blood	1	4	5	4	1	3			2	1	1	1	4	2	3	3	4	2	5	6	2	7	7	2	2	2	2	2	4	2	5	1	2	2	1	1	1	1	1	1	1	2	1	1	3	3	1	1	1	3	1	4
YS_328_Blood	5	5	5	2	1	2		2	5	3	3	4	3	6	3	3	4	5	7	6	5	2	5	2	1		1	2	3	3	1	2	2	1	2	2	2	3	1	1	1	2	1	1	1	1	2	2	2	3	1	3
YS_329_Blood	5	5	5	5	1	3			5	2	3	1	4	3	4	5	6	6	2	6	2	2	7	2	1		1	2	4	3	1	2	2	1	2	2	1	2	1	1	1	4	1	1	1	1	2	2	1	2	1	4
YS_330_Blood	5	4	5	1	5	3			3	3	1	1	1	1	3	3	3	6	1	2	2	2	5	2	1		2	1	3	2	3	2	2	1	1	1	1	1	5	1	1	2	1	1	1	3	1	1	3	1	4	1
YS_331_Blood	4	4	4	1	1	3			4	2	2	2	3	4	2	2	3	4	2	2	7	1	7	2	3	3	2	1	3	4	1	3	1	2	1	1	1	3	1	1	1	3	1	1	1	3	1	2	2	3	1	2
YS_332_Blood	4	5	5	3	4	2			5	2	3	4	5	6	4	4	6	2	2	7	2	1	7	2	2	2	1	1	3	4	3	2	1	1	2	2	1	2	1	1	1	3	1	1	1	1	1	2	5	2	1	2
YS_333_Blood	5	5	5	4	1	3			5	2	2	2	2	3	4	3	6	2	2	6	2	2	6	2	2	2	2	1	4	2	2	2	2	2	1	1	1	1	1	1	1	3	1	1	1	1	2	2	1	1	1	1
YS_334_Blood	2	5	5	3	2	3			3	2	2	3	4	3	3	3	4	2	5	5	5	7	6	2	3	3	2	1	3	4	2	3	2	1	2	1	1	1	1	1	1	3	1	1	1	1	1	2	1	2	1	3
YS_335_Blood	1	4	4	3	1	3			5	2	2	2	3	2	4	4	4	2	2	7	7	2	7	2	2	2	1	2	4	3	3	2	1	2	1	1	1	1	1	1	1	3	1	1	1	1	2	2	3	2	5	1
YS_336_Blood	5	5	4	4	1	3			4	2	2	2	3	3	4	3	5	5	2	6	2	2	7	2	2	3	1	2	3	2	1	2	1	1	3	3	1	1	3	1	1	3	1	1	1	1	2	2	2	3	1	1
YS_337_Blood	5	5	2	3	2	2			5	3	2	6	3	4	4	3	6	3	2	5	7	1	7	2	1		2	1	3	3	2	3	1	1	2	2	3	1	3	1	1	2	1	1	1	1	2	2	2	2	1	2
YS_338_Blood	4	2	1	3	2	2			2	2	1	1	6	2	2	2	6	2	1	1	2	1	7	2	1		1	2	3	2	4	1	2	2	3	1	1	1	1	1	1	4	1	1	1	1	2	2	1	1	2	1
YS_339_Blood	5	5	5	3	2	3			3	3	2	3	4	2	4	3	6	1	2	6	2	1	7	2	1		2	1	2	4	1	3	2	2	1	1	1	1	1	1	1	3	1	1	1	1	2	2	2	3	1	4
YS_340_Blood	4	4	5	3	1	3			5	1	3	2	4	4	4	3	5	2	2	6	7	2	7	2	2	3	2	1	4	3	5	2	2	2	2	1	1	3	1	1	1	2	1	1	1	1	2	1	2	1	1	2
YS_341_Blood	5	5	5	1	1	3			3	2	3	6	2	6	3	4	2	3	6	2	5	1	7	2	1		1	1	4	3	1	2	1	1	3	3	1	3	4	3	1	2	1	1	1	1	2	2	3	1	1	5
YS_342_Blood	3	3	5	5	1	3			3	3	3	6	1	4	4	3	5	1	7	7	7	1	7	1	1		1	1	3	3	1	2	2	2	1	1	1	1	1	1	1	3	1	1	1	1	2	2	3	1	3	4
YS_343_Blood	4	3	5	3	3	2	4		4	2	2	2	2	4	3	3	4	3	7	5	5	1	7	2	1		1	1	4	3	1	2	2	1	4	4	3	3	1	1	1	2	3	4	1	1	2	1	4	1	1	4
YS_344_Blood	1	3	5	1	2	2	4		4	3	3	1	2	4	4	4	3	5	2	7	2	1	7	2	5	3	1	1	5	3	1	3	2	2	3	4	4	1	1	1	1	2	1	1	1	1	1	1	2	2	1	4
YS_345_Blood	5	1	5	1	1	3			6	4	3	6	2	6	3	2	4	4	2	6	2	1	7	2	1		1	1	4	3	1	2	1	2	2	2	2	2	4	1	1	2	1	1	1	1	2	2	2	1	1	1
YS_346_Blood	4	5	5	2	1	2			4	2	2	2	2	3	3	4	6	2	5	6	2	1	7	2	3	2	1	1	3	4	2	3	1	2	2	2	5	5	1	1	1	1	2	1	1	1	1	1	4	2	3	2
YS_347_Blood	5	5	5	3	2	2			3	2	2	3	4	4	3	4	6	2	2	7	2	2	6	2	2	1	2	2	3	3	1	2	2	1	1	1	1	1	1	1	1	1	5	1	1	1	2	2	4	2	3	4
YS_348_Blood	5	5	5	4	1	2			4	3	4	6	5	6	4	4	6	6	5	7	7	2	5	2	2	2	1	1	4	2	3	3	1	1	1	1	1	1	1	1	1	3	1	1	1	1	2	2	3	1	2	4
YS_349_Blood	5	4	5	3	1	2	1		3	4	5	6	2	3	4	3	3	6	2	7	5	1	5	2	2	4	1	2	3	2	1	2	1	1	2	2	1	3	1	1	1	3	1	1	1	1	1	2	2	2	1	3
YS_350_Blood	1	4	3	3	2	3			2	2	3	2	2	3	3	3	4	2	2	7	2	2	7	2	2	4	2	1	5	2	3	2	2	1	1	2	2	2	2	1	4	2	1	1	1	1	2	2	3	2	1	4
YS_351_Blood	3	5	5	3	1	2			4	4	2	3	3	3	3	3	5	2	2	5	7	2	7	2	4	3	2	1	4	3	3	2	1	1	3	5	4	5	5	1	2	2	1	1	1	1	1	2	2	1	1	3
YS_352_Blood	5	5	5	5	2	1			3	2	1	1	4	3	4	4	2	5	1	7	1	1	7	2	3	3	2	1	4	3	3	2	1	2	2	1	1	1	1	1	1	1	1	1	1	1	2	2	2	2	1	4
YS_353_Blood	5	5	5	3	3	3			4	4	3	4	3	2	2	3	2	2	2	7	1	2	2	2	5	4	1	2	3	3	2	2	2	1	4	3	3	4	1	1	1	2	1	1	1	1	2	2	1	1	2	3
YS_354_Blood	5	2	5	5	3	1	4		4	2	4	4	6	3	6	3	6	3	7	6	7	6	7	2	4	2	2	1	5	2	2	2	1	2	1	3	4	5	5	3	1	3	1	1	1	1	1	1	1	2	1	1
YS_355_Blood	3	5	5	5	1	3			3	5	3	4	4	4	4	4	4	5	7	5	5	2	7	2	3	3	1	1	3	2	3	3	1	2	1	1	1	5	1	1	1	2	1	1	1	1	2	2	3	2	1	2
YS_356_Blood	5	5	5	4	1	3			3	2	3	4	5	3	3	3	3	2	7	2	2	2	7	1	2	4	2	2	4	2	3	2	1	1	3	3	3	2	3	1	2	1	1	6	1	1	2	2	2	1	1	3
YS_357_Blood	5	5	5	5	1	2			3	1	3	4	2	2	3	4	3	3	1	6	1	1	7	2	2	3	2	1	3	3	4	3	2	2	2	2	1	3	3	1	1	1	1	1	1	1	1	2	1	1	2	4
YS_358_Blood	3	5	4	4	2	3			2	1	2	1	3	2	3	3	5	3	7	1	2	2	7	1	1		2	2	4	4	2	3	1	1	3	4	2	3	2	1	1	1	1	1	1	1	2	2	2	4	1	4
YS_359_Blood	2	5	4	5	1	3			3	2	1	3	2	3	4	3	6	1	1	6	1	1	7	2	2	2	2	1	3	3	2	3	1	2	1	1	1	4	1	1	1	1	1	1	1	1	2	1	1	2	1	4
YS_360_Blood	5	5	5	5	2	2			3	3	2	6	5	3	4	3	6	5	5	1	2	7	7	2	2	2	1	1	4	3	2	3	1	1	1	1	1	1	1	1	1	1	1	1	1	1	2	2	2	2	1	4
YS_361_Blood	1	5	5	3	1	3			3	1	1	1	4	3	4	3	6	4	1	5	2	2	7	2	1		2	2	5	1	3	2	2	1	3	5	1	3	1	1	1	2	2	1	1	1	2	2	2	1	1	2
YS_362_Blood	2	4	5	4	1	3			3	2	2	3	2	4	2	3	5	2	2	5	2	1	7	2	1		1	1	4	3	4	3	1	1	2	1	3	3	1	1	1	2	1	1	1	1	2	2	3	2	1	2
YS_363_Blood	5	5	5	5	1	2			4	2	4	5	2	3	5	5	4	5	2	2	2	1	7	2	2	2	2	2	4	3	3	2	1	1	3	3	1	1	1	1	1	1	1	1	1	1	2	1	2	1	1	3
YS_364_Blood	5	5	5	5	2	3			4	3	1	4	1	3	4	3	5	3	7	7	2	2	7	2	2	2	2	2	5	1	4	2	2	1	2	4	2	4	2	1	5	1	2	1	1	1	1	1	1	2	1	1
YS_365_Blood	4	3	5	2	2	1			5	2	3	1	2	3	3	3	2	2	2	7	1	1	7	2	4	2	2	1	3	4	1	2	1	2	1	1	1	1	1	1	2	2	1	1	1	3	1	2	2	2	2	4
YS_366_Blood	5	5	5	3	1	3			4	2	3	2	2	3	5	3	4	3	2	5	1	1	7	2	2	4	2	1	4	2	2	3	1	2	2	1	1	1	1	1	1	2	1	1	1	3	1	1	2	4	1	1
YS_367_Blood	5	1	5	1	1	2	4		5	3	3	4	3	3	4	3	5	2	7	7	2	5	7	2	1		2	2	4	2	3	2	1	1	1	1	1	1	1	1	1	2	1	1	1	3	1	1	1	2	1	1
YS_368_Blood	5	5	5	2	1	2			4	3	3	6	3	3	3	3	5	3	2	7	7	2	7	2	1		1	2	4	3	3	2	1	1	2	1	1	4	1	1	1	3	1	1	1	1	2	2	3	2	1	2
YS_369_Blood	5	5	5	1	2	3			4	2	2	3	2	3	3	3	5	5	2	7	2	2	7	2	2	2	1	1	3	3	1	2	2	1	2	1	1	1	1	1	1	3	1	1	1	1	2	2	2	3	1	1
YS_370_Blood	3	3	5	2	5	2			3	3	3	4	4	3	4	4	6	3	7	6	2	7	7	2	1		2	1	3	3	1	3	1	1	2	1	1	2	1	1	1	2	1	1	1	1	2	2	3	4	5	2
YS_371_Blood	5	5	5	2	1	3			3	3	3	4	3	4	4	2	3	2	1	7	1	7	7	2	4	2	2	1	4	2	3	3	1	1	2	1	3	1	3	1	1	3	3	1	1	1	2	2	2	3	1	2
YS_372_Blood	5	5	5	2	1	2			4	3	3	4	3	4	2	3	6	2	2	5	5	1	7	2	1		2	2	2	2	1	2	2	2	4	3	3	4	1	1	1	2	1	1	1	1	2	2	5	1	2	4
YS_373_Blood	2	4	4	3	1	2			3	3	2	2	2	2	3	4	3	2	2	6	2	2	7	2	1		2	2	2	4	2	2	1	1	1	1	1	1	1	1	2	1	1	1	1	1	2	2	3	2	3	1
YS_374_Blood	2	4	5	2	2	3			3	3	3	2	3	3	3	3	4	4	7	6	5	5	5	1	1		1	1	3	3	2	2	2	1	2	2	2	2	3	2	3	2	2	2	2	1	2	1	1	2	3	3
YS_375_Blood	1	3	5	3	3	1			4	2	3	2	2	6	4	4	4	4	2	5	7	7	7	1	3	2	1	2	3	3	1	3	1	2	2	1	1	2	1	1	1	1	3	1	1	1	1	1	1	1	1	5
YS_376_Blood	3	5	5	3	2	3			5	5	4	6	2	5	4	4	6	2	6	6	2	2	7	2	3	3	1	1	4	4	1	2	2	1	2	1	1	2	1	1	1	3	1	1	1	1	2	2	2	2	1	3
YS_377_Blood	3	5	5	1	2	3			1	1	1	1	3	3	4	3	6	3	1	6	1	1	7	2	5	4	1	1	4	4	1	3	1	1	1	3	3	4	4	1	1	2	1	1	2	4	1	1	4	3	2	5
YS_378_Blood	5	5	5	2	1	3			4	2	2	3	4	6	4	4	6	1	7	6	2	2	7	2	1		2	1	2	3	1	2	2	1	2	1	1	1	1	1	1	4	3	1	1	1	2	2	1	1	1	1
YS_379_Blood	1	3	5	1	1	3			6	3	2	3	3	5	5	3	3	1	7	7	2	2	7	2	5	2	1	1	3	2	1	4	2	2	1	1	3	1	1	1	1	3	1	1	1	3	1	2	2	2	1	2
YS_380_Blood	5	5	5	2	1	3			4	3	3	3	3	3	3	3	6	3	7	6	7	7	5	2	2	3	1	1	3	3	1	1	1	2	5	4	5	4	4	4	4	1	2	1	1	3	1	2	4	4	4	1
YS_381_Blood	5	5	5	3	1	3			3	3	1	5	4	3	4	3	5	2	2	5	7	2	6	2	1		1	1	3	4	1	3	2	1	1	1	1	1	1	1	2	1	1	1	1	1	2	2	2	2	1	3
YS_382_Blood	4	1	5	2	1	1	4		6	2	4	5	1	1	5	3	4	1	1	5	1	1	7	2	1		1	1	4	2	1	2	2	1	2	2	2	2	1	1	3	1	1	1	1	1	1	1	3	5	2	1
YS_383_Blood	1	5	5	1	1	2	3		3	2	2	2	2	2	3	4	6	3	2	5	2	1	7	2	4	4	1	2	4	1	1	2	2	1	1	1	4	2	1	1	1	3	1	1	1	1	2	2	1	1	1	4
YS_384_Blood	5	5	5	1	1	3			4	2	3	2	3	4	4	4	3	6	2	6	2	2	7	2	5	3	1	1	3	2	1	2	1	1	2	3	1	3	3	1	1	2	5	1	1	1	1	2	4	3	3	1
YS_385_Blood	3	3	4	3	3	3			3	2	2	2	3	2	3	3	2	2	5	1	1	7	7	2	1		1	1	4	4	5	3	2	2	2	2	1	1	1	1	1	4	1	1	1	1	1	1	3	2	1	5
YS_386_Blood	2	4	5	2	1	3		1	3	2	2	1	3	2	4	3	6	4	2	7	1	1	7	2	5	2	2	1	3	3	3	3	2	1	1	1	1	1	1	1	1	2	1	1	1	1	1	1	2	2	2	1
YS_387_Blood	5	5	3	3	1	2			2	3	3	6	3	6	2	2	2	2	5	7	2	2	7	2	1		1	1	3	3	1	3	1	1	2	4	3	1	1	1	1	2	1	1	1	1	2	2	2	2	3	1
YS_388_Blood	1	5	5	1	1	3			3	3	2	6	2	3	3	3	3	3	5	7	2	7	7	2	2	2	2	1	3	3	1	3	1	2	1	1	1	3	1	1	5	2	1	1	1	1	1	1	3	4	2	1
YS_389_Blood	4	5	5	3	2	3			3	2	3	4	3	4	3	4	5	3	5	7	7	2	7	2	3	2	1	1	4	2	1	3	1	2	2	1	1	4	1	1	1	2	1	1	1	1	2	2	3	2	1	1
YS_390_Blood	5	5	5	2	1	3			3	1	2	2	4	3	4	2	6	1	2	6	1	6	7	2	4	4	1	1	3	3	1	2	1	2	1	3	1	1	1	1	1	3	1	1	1	1	1	2	3	3	2	4
YS_391_Blood	1	5	4	3	1	2			3	2	2	3	3	3	3	3	4	2	2	7	5	2	7	2	5	3	1	2	3	2	1	3	1	2	2	1	1	1	3	1	1	3	1	1	1	4	1	1	4	1	1	1
YS_392_Blood	5	3	5	1	2	3			3	2	3	2	2	2	3	4	4	4	2	5	2	2	6	2	5	4	1	1	3	2	1	3	1	1	1	1	1	5	1	1	1	2	1	1	1	1	1	2	1	5	1	1
YS_393_Blood	5	5	5	2	1	3			2	2	2	1	2	3	3	3	6	1	2	6	1	1	2	2	1		1	1	3	4	1	3	1	2	3	1	1	1	1	1	1	3	1	1	3	1	1	2	2	2	3	2
YS_394_Blood	3	5	5	2	1	3			3	2	3	2	3	3	4	4	3	3	7	6	1	7	2	2	4	2	1	1	3	3	2	2	1	1	2	1	3	1	3	1	1	2	1	1	1	1	2	2	2	1	1	1
YS_395_Blood	1	3	3	2	1	2			3	1	2	4	4	4	4	2	2	3	5	6	5	1	6	2	1		1	1	4	3	1	3	2	2	2	1	1	1	1	1	2	2	1	1	1	1	1	1	3	1	2	2
YS_396_Blood	1	4	5	4	2	2		2	4	3	2	5	3	3	3	3	4	3	5	5	7	2	7	2	3	3	2	2	4	4	2	2	1	1	3	2	2	3	1	1	1	4	1	1	1	1	1	1	3	3	2	4
YS_397_Blood	4	5	5	5	1	3	2	1	3	2	2	2	3	3	4	3	4	4	5	6	1	2	7	2	1		1	2	3	3	3	2	2	1	3	1	1	1	1	1	3	2	1	1	1	1	2	2	2	2	3	1
YS_398_Blood	5	5	5	3	1	3			5	3	2	4	2	4	4	4	6	3	1	6	7	1	6	2	5	2	1	1	1	4	1	3	2	2	1	3	4	4	3	1	1	3	6	1	1	1	2	2	3	1	1	4
YS_399_Blood	1	5	5	3	1	3			3	2	2	2	5	3	3	3	5	1	2	1	6	6	2	2	2	4	2	2	4	2	2	2	2	1	1	1	1	1	1	1	2	2	1	1	1	1	1	2	1	2	1	2
YS_400_Blood	5	5	5	5	5	2		1	2	3	2	4	3	2	2	3	5	3	7	7	2	2	7	1	2	3	1	1	4	2	5	2	1	2	1	3	3	1	1	1	1	3	1	1	1	1	2	2	2	2	1	3
YS_401_Blood	3	5	5	1	1	2		1	3	2	2	2	2	3	4	4	6	2	1	1	7	2	7	2	2	3	1	1	3	4	1	3	1	1	3	4	3	5	4	1	1	3	6	1	2	1	1	2	2	3	1	1
YS_402_Blood	2	5	5	3	2	2	2	2	3	2	2	2	2	4	3	3	5	1	1	7	2	1	7	2	2	2	2	2	3	3	2	2	2	2	1	1	1	4	1	1	5	1	1	1	1	1	2	2	2	1	1	3
YS_403_Blood	5	5	5	2	1	3		1	5	2	5	1	3	3	6	5	4	6	1	7	1	1	7	2	4	1	2	1	3	3	1	3	1	1	2	5	4	4	5	4	3	3	1	1	1	1	1	2	5	5	2	3
YS_404_Blood	5	5	5	4	2	3		1	3	3	2	2	4	4	4	3	6	2	2	6	2	2	6	2	5	3	1	1	3	3	2	3	1	2	2	1	1	1	1	1	1	3	1	1	1	1	2	2	3	3	3	2
YS_405_Blood	5	5	5	5	2	2	3	2	6	3	2	3	2	5	4	3	6	3	2	5	7	1	7	2	1		1	2	4	2	1	2	2	1	1	1	1	1	1	1	3	2	1	1	1	1	2	2	2	1	1	1
YS_406_Blood	5	5	5	3	1	2		2	4	3	3	5	2	4	2	3	3	5	5	5	2	1	7	2	1		1	1	3	3	1	3	2	1	2	2	1	5	1	1	4	1	1	1	1	1	1	1	2	5	1	4
YS_407_Blood	5	5	5	1	1	2	4	4	1	1	1	1	2	4	2	6	6	2	5	6	1	1	7	2	5	4	1	2	4	2	3	2	2	2	1	1	4	5	1	1	1	2	1	1	1	1	1	2	2	4	2	5
YS_408_Blood	5	5	5	3	1	2	4	2	4	2	2	2	3	4	4	3	6	3	2	6	7	2	6	2	2	2	2	2	4	2	3	1	2	1	1	1	1	4	1	1	1	3	1	1	1	1	2	2	3	1	1	3
YS_409_Blood	5	5	5	3	1	3		1	4	3	3	2	3	6	3	3	6	2	2	6	2	2	7	2	5	4	1	1	3	3	1	4	1	1	1	1	1	1	1	1	1	2	1	1	1	1	2	2	2	3	1	2
YS_410_Blood	5	5	5	2	1	2		2	4	3	2	2	1	5	4	3	5	2	2	2	2	1	7	2	4	2	2	1	2	4	1	2	2	1	1	1	1	1	1	1	1	2	1	1	1	1	2	2	5	2	3	4
YS_411_Blood	5	5	5	4	1	2		1	6	2	2	6	1	4	3	3	6	2	5	5	5	2	7	2	3	2	2	1	4	2	3	3	2	2	3	1	2	2	1	1	1	3	1	1	1	1	2	2	3	2	2	1
YS_412_Blood	3	4	5	2	1	2		1	3	3	2	5	3	3	4	3	6	3	2	7	2	1	7	2	3	3	1	1	4	3	1	3	1	2	1	3	1	3	1	1	1	3	1	1	1	3	1	1	3	3	1	2
YS_413_Blood	3	5	5	1	1	2		1	3	3	5	5	2	4	3	3	4	3	2	5	2	2	7	2	4	3	2	1	4	4	2	2	1	1	2	3	4	1	3	2	1	3	1	1	1	2	1	2	2	2	2	3
YS_414_Blood	2	5	5	1	1	3		1	3	2	2	4	3	3	3	2	3	2	7	6	2	7	5	2	5	2	2	1	4	3	3	2	1	2	1	1	1	1	1	1	1	3	1	1	1	1	2	2	3	2	1	1
YS_415_Blood	3	5	5	1	2	3		1	3	3	2	2	2	4	3	3	6	2	7	6	7	7	7	2	5	3	2	1	4	3	2	3	1	2	2	1	1	2	3	1	1	3	3	1	1	3	2	2	3	3	1	2
YS_416_Blood	5	3	5	1	2	2	4	2	4	2	2	3	3	4	3	3	4	4	2	5	5	2	7	2	5	3	2	1	3	3	2	3	1	2	1	3	3	3	4	3	1	2	1	1	1	1	2	2	4	3	1	3
YS_417_Blood	5	5	5	2	1	3		1	3	3	2	2	3	3	3	3	6	2	2	6	2	5	5	2	5	3	2	1	3	3	3	2	1	2	1	1	1	4	1	1	1	2	1	1	3	1	1	1	1	5	1	1
YS_418_Blood	2	5	5	1	1	3		1	3	2	2	4	3	3	3	4	4	3	7	1	1	2	7	2	3	4	1	2	4	3	3	2	1	1	3	1	1	2	2	1	1	2	4	1	2	1	1	2	3	3	1	4
YS_419_Blood	4	5	5	3	3	3		1	3	3	1	4	3	3	3	3	5	2	7	7	7	7	2	2	1		2	1	4	3	2	3	1	2	5	1	1	5	5	1	1	3	1	1	1	1	2	2	4	1	2	4
YS_420_Blood	3	3	5	1	1	3		1	3	1	1	1	1	3	3	3	6	3	1	7	2	2	2	2	5	3	2	1	3	4	2	3	2	1	2	1	1	1	1	1	1	2	4	1	1	1	1	2	3	3	1	4
YS_421_Blood	5	5	5	2	1	3		1	3	3	2	3	3	4	3	4	6	2	5	7	5	7	7	2	3	4	2	1	4	3	2	2	1	2	2	2	1	4	4	1	1	2	1	1	1	1	2	2	2	3	1	1
YS_422_Blood	5	5	5	4	1	1		1	4	3	2	2	2	4	5	4	4	6	7	7	1	2	7	2	4	3	1	1	2	4	1	4	1	1	3	1	5	1	5	1	1	2	3	1	1	1	2	2	4	2	1	2
YS_423_Blood	5	5	5	5	1	2		1	3	3	1	5	4	3	3	3	5	2	2	6	2	7	6	2	4	2	1	1	3	4	1	2	2	2	1	1	1	1	1	1	1	2	1	1	1	1	2	2	2	2	1	1
YS_424_Blood	5	5	5	1	2	2	2	2	4	2	3	3	1	3	3	3	3	3	2	7	2	1	7	2	3	3	2	1	3	4	2	2	1	2	5	3	3	4	5	4	1	2	1	1	1	1	2	2	4	3	1	4
YS_425_Blood	3	4	5	2	2	2		3	3	3	3	3	2	3	3	3	4	2	2	7	2	5	6	2	1		1	2	3	3	2	2	1	2	2	1	2	2	1	1	1	2	2	1	1	1	1	2	2	1	1	3
YS_426_Blood	4	3	4	2	1	3		2	3	3	3	2	2	3	2	4	3	2	7	6	2	2	7	2	1		2	1	4	3	1	3	1	1	4	3	2	4	3	2	1	1	1	1	1	1	2	1	1	2	1	3
YS_427_Blood	5	5	5	3	1	2		1	4	3	2	3	2	3	3	3	6	3	2	5	2	1	7	2	1		1	1	3	3	1	2	1	1	2	1	1	3	1	1	2	1	1	1	1	1	2	2	3	1	1	4
YS_428_Blood	3	4	5	5	2	3		2	4	3	2	2	3	3	4	4	5	3	2	5	5	2	7	2	2	1	1	1	4	4	2	3	1	1	3	3	1	4	4	1	2	2	5	1	1	1	2	2	4	2	2	4
YS_429_Blood	1	1	5	1	3	3		1	3	1	1	1	3	2	1	4	2	3	2	7	1	7	7	2	5	2	2	1	4	2	1	2	1	1	2	4	4	4	4	1	1	3	5	1	1	2	1	1	2	1	2	3
YS_430_Blood	4	2	4	3	1	2	3	3	4	3	2	3	2	6	6	3	5	2	2	5	2	2	7	2	5	3	1	1	3	3	1	3	1	1	3	2	1	5	1	1	1	2	1	1	1	1	2	2	5	1	2	2
YS_431_Blood	5	5	5	1	1	2		1	4	3	3	3	2	6	3	3	3	6	7	2	7	5	7	2	1		1	2	3	3	1	1	2	2	2	5	1	2	5	5	1	1	1	1	1	1	1	1	2	3	2	2
YS_432_Blood	5	5	5	3	1	3		1	3	3	2	3	2	3	2	2	3	4	7	7	1	1	5	2	1		1	1	4	3	2	3	2	2	3	3	1	4	1	1	1	3	1	6	1	1	2	2	1	2	1	3
YS_433_Blood	4	4	4	1	2	3		1	3	2	2	2	2	3	3	3	5	5	2	5	2	2	6	2	4	3	2	1	3	3	1	3	2	2	2	2	4	3	3	3	1	1	1	1	1	1	2	2	4	5	1	1
YS_434_Blood	5	5	5	4	2	2		2	3	5	6	5	4	3	3	3	4	4	5	7	2	7	5	2	1		2	1	3	2	1	2	1	1	3	2	2	2	2	2	2	3	1	1	1	1	1	1	3	3	1	3
YS_435_Blood	5	5	5	5	2	3		3	4	2	2	1	3	1	3	3	5	1	2	1	1	1	7	2	4	4	1	1	3	3	2	3	2	1	1	2	1	2	1	1	1	3	1	1	1	1	1	1	2	3	1	2
YS_436_Blood	1	4	4	3	1	2		2	5	3	3	5	4	3	3	3	3	4	7	5	2	2	6	2	3	3	1	1	3	3	2	2	1	1	4	1	1	3	1	1	1	3	1	1	4	4	1	2	2	2	1	4
YS_437_Blood	5	5	5	2	1	3		1	4	3	2	4	3	4	3	3	4	2	2	2	7	1	6	2	4	3	1	1	3	3	1	3	1	1	2	1	1	2	1	1	1	2	1	1	1	1	1	2	4	2	3	3
YS_438_Blood	5	5	5	3	1	2	1	2	3	3	1	5	3	3	4	3	4	2	2	7	1	1	7	2	4	3	1	1	3	3	2	3	2	2	2	2	3	3	2	1	1	2	1	1	1	1	1	2	2	1	5	3
YS_439_Blood	4	5	5	3	3	3		1	2	2	2	2	3	2	2	2	4	2	2	6	2	2	7	2	2	2	1	2	4	2	3	2	1	2	1	1	3	2	2	2	1	2	1	1	3	1	1	2	2	1	3	1
YS_440_Blood	5	1	2	1	2	2	3	3	5	4	6	4	2	4	2	4	2	2	2	7	5	2	7	2	2	1	1	2	3	2	2	2	2	1	1	1	2	5	5	2	1	3	1	1	1	1	2	2	3	1	1	2
YS_441_Blood	1	5	5	2	1	2		1	3	2	2	2	2	2	2	2	6	1	2	6	2	6	6	2	1		1	1	4	1	2	2	2	2	1	1	1	1	4	1	1	3	1	1	1	1	2	1	2	5	5	1
YS_442_Blood	5	5	5	4	1	3		1	4	3	4	4	4	3	4	4	5	2	1	7	2	1	7	2	4	2	1	2	4	2	3	3	1	1	2	3	1	1	1	3	1	3	1	1	1	1	1	1	3	1	1	4
YS_443_Blood	3	5	5	5	2	2		1	3	2	2	3	5	3	3	3	5	6	7	5	7	7	7	2	1		2	2	4	3	3	2	1	2	4	4	1	3	1	1	5	2	1	1	1	1	2	1	2	1	1	2
YS_444_Blood	5	5	4	5	3	3		2	3	4	2	2	3	2	3	3	5	2	2	7	7	1	6	2	1		1	1	4	3	1	2	1	2	1	1	1	1	1	1	2	2	1	1	1	1	2	2	2	2	1	1
YS_445_Blood	3	5	5	2	2	2	2	2	3	2	2	2	2	2	3	3	3	1	7	7	2	6	6	2	5	3	1	1	3	3	2	2	1	2	2	2	3	3	3	1	3	3	1	1	1	1	1	2	3	2	1	3
YS_446_Blood	5	5	5	3	3	3		1	3	2	1	1	4	2	3	3	6	2	2	5	2	7	7	2	1		2	1	4	2	3	2	2	2	3	4	4	2	3	1	1	4	1	1	1	1	2	2	3	2	1	1
YS_447_Blood	4	5	5	3	1	2	3	1	3	2	2	1	4	6	4	4	6	2	1	5	1	2	7	2	5	2	1	2	3	1	4	2	1	2	1	1	1	3	1	1	1	3	1	1	1	1	1	2	2	3	1	1
YS_448_Blood	5	5	5	4	2	3		2	4	2	2	5	3	4	4	3	6	2	2	7	7	2	7	2	1		1	2	4	3	2	2	2	1	1	1	1	1	1	1	1	3	1	1	1	1	2	2	2	2	1	2
YS_449_Blood	5	5	5	3	1	2		1	4	2	1	2	3	4	3	4	6	1	1	6	1	1	2	2	2	3	1	2	4	2	2	2	1	1	1	2	2	4	3	1	1	3	1	1	1	1	2	2	2	2	1	3
YS_450_Blood	1	5	5	4	3	3		1	3	2	2	2	5	3	4	4	6	2	7	7	2	6	7	2	2	2	1	1	4	3	2	3	1	2	1	1	1	5	1	1	1	3	1	1	1	1	2	2	2	3	1	4
YS_451_Blood	5	5	5	2	1	2		2	3	2	1	1	2	3	4	3	3	4	1	6	1	2	5	2	3	2	1	2	2	3	1	2	2	1	2	1	4	1	2	1	1	2	1	1	1	1	1	2	3	1	3	3
YS_452_Blood	5	5	5	3	1	2		1	4	3	2	2	3	3	3	4	6	3	2	5	2	2	7	2	1		2	2	4	2	3	3	2	1	2	2	1	1	3	1	1	3	1	1	1	1	2	2	1	3	1	3
YS_453_Blood	5	5	5	2	2	3		1	4	2	1	2	3	3	4	4	6	2	2	6	1	5	5	2	1		2	1	3	3	2	3	1	2	2	1	1	3	3	2	1	3	1	1	1	1	2	2	2	3	1	3
YS_454_Blood	5	1	5	1	1	3	4	1	5	3	3	3	2	6	3	3	5	5	7	2	7	1	7	2	1		1	1	4	4	2	3	2	1	4	4	3	3	4	4	1	1	1	1	1	1	2	2	2	1	1	1
YS_455_Blood	5	5	5	2	2	3		1	3	3	1	2	3	3	3	3	6	2	5	6	2	1	7	2	5	4	2	2	3	2	2	2	1	1	1	1	1	5	1	1	1	3	1	1	1	3	1	1	2	4	2	4
YS_456_Blood	3	4	5	3	1	3		1	5	3	1	1	3	2	3	3	6	2	2	1	7	7	7	2	2	2	2	1	3	3	2	2	1	1	2	2	1	1	1	1	1	2	1	1	1	1	2	2	5	3	2	3
YS_457_Blood	4	5	5	3	2	2		2	3	2	3	5	3	3	3	4	4	2	5	6	1	7	5	2	3	3	1	1	4	3	2	2	2	2	2	1	3	3	3	1	1	2	1	1	1	1	1	2	2	3	1	3
YS_458_Blood	5	5	5	5	1	2		1	4	2	2	4	3	4	3	3	6	2	7	6	2	2	7	2	2	1	2	1	3	4	1	3	2	1	1	1	1	1	1	1	1	2	1	1	1	1	2	2	2	2	1	3
YS_459_Blood	5	5	5	2	1	2		2	5	2	2	5	3	2	4	4	6	1	5	6	2	1	7	2	2	1	1	2	4	1	3	2	2	1	1	1	1	1	3	1	1	3	1	1	1	1	1	2	1	1	1	4
YS_460_Blood	5	5	5	2	2	3		1	4	3	2	2	3	3	3	3	6	4	2	7	6	1	7	2	2	1	2	1	4	2	3	2	1	2	2	1	1	5	3	1	1	2	1	1	1	1	2	2	4	5	1	4
YS_461_Blood	5	5	5	3	4	3		1	3	3	1	2	2	3	4	3	6	2	2	1	2	2	2	2	1		2	2	3	3	1	3	1	1	1	1	1	1	1	1	1	3	1	1	1	1	2	2	1	3	1	4
YS_462_Blood	5	5	5	5	1	2		1	4	3	4	1	2	3	3	2	2	2	2	7	2	2	7	2	4	1	1	1	4	3	1	3	1	2	2	2	2	3	3	1	2	2	1	1	1	1	1	2	2	3	1	1
YS_463_Blood	5	5	5	5	1	3		2	5	3	3	1	5	4	4	4	6	3	2	6	2	1	6	2	4	2	2	1	3	4	1	3	1	1	1	1	1	1	1	1	1	3	1	1	1	1	2	2	4	1	1	1
YS_464_Blood	3	1	5	2	1	3		2	5	3	2	5	2	3	2	3	3	2	2	5	5	1	7	2	5	2	1	2	5	1	2	2	1	2	1	1	1	1	1	1	1	2	1	1	1	3	1	1	2	1	1	4
YS_465_Blood	5	5	5	3	1	3		1	2	3	1	1	4	2	1	3	4	1	1	7	1	6	6	2	1		1	2	3	1	1	2	2	2	1	4	1	1	1	1	5	2	1	1	1	1	1	2	3	5	1	4
YS_466_Blood	1	2	5	2	2	3		1	4	3	3	1	3	6	3	3	4	2	2	2	2	1	7	2	3	4	1	1	4	3	2	3	1	1	5	1	3	1	1	1	5	1	1	1	1	1	1	1	3	2	1	4
YS_467_Blood	5	5	5	1	1	2		2	3	3	2	3	2	3	4	3	3	3	2	5	1	2	7	2	4	2	1	1	3	2	1	2	2	1	2	3	3	4	2	1	1	3	1	1	1	1	1	2	3	4	2	2
YS_468_Blood	1	4	5	1	1	3		1	2	2	2	3	2	3	4	3	6	2	2	7	7	2	7	2	2	4	1	1	3	4	2	2	1	2	1	3	4	4	1	1	1	3	6	1	1	1	2	2	3	3	1	4
YS_469_Blood	3	4	4	4	3	3		2	3	3	3	2	5	4	4	4	5	2	2	7	7	2	5	1	2	2	2	2	4	2	3	2	2	2	1	1	1	1	1	1	1	2	1	1	1	1	1	1	2	5	1	1
YS_470_Blood	4	5	5	4	1	2		1	4	3	2	3	4	4	4	4	6	2	1	6	2	2	5	2	1		2	1	3	2	3	2	2	1	2	1	1	2	3	1	1	3	1	1	1	1	2	2	3	3	1	2
YS_471_Blood	5	4	5	2	2	2		2	3	2	2	4	2	2	4	3	6	2	2	7	1	1	7	2	3	3	1	2	4	3	3	2	2	1	1	1	1	4	1	1	1	3	2	1	1	3	1	2	2	1	1	3
YS_472_Blood	5	5	5	3	2	2		1	3	3	3	2	4	3	4	4	6	3	7	7	7	7	7	2	2	2	1	1	3	3	2	2	1	1	3	2	1	1	1	1	2	2	1	2	1	1	2	1	3	3	1	1
YS_473_Blood	3	2	4	1	1	2	4	1	4	3	2	1	2	3	3	3	4	3	2	5	6	2	2	2	4	2	2	2	3	2	1	3	1	2	3	2	1	1	1	1	1	2	1	1	1	1	1	1	3	2	3	1
YS_474_Blood	5	5	5	3	2	3		1	2	2	2	2	3	2	3	3	5	1	5	2	6	2	2	2	2	1	2	1	4	2	3	3	1	2	1	1	1	2	1	1	1	2	1	1	1	1	2	2	1	2	1	1
YS_475_Blood	5	5	5	3	1	3		1	3	2	2	3	3	3	4	3	5	1	1	2	5	2	2	2	3	4	2	2	4	2	2	2	2	2	1	1	1	1	1	1	1	1	1	1	1	1	2	2	1	2	1	1
YS_476_Blood	3	5	5	5	1	3		1	3	2	2	2	2	3	3	3	3	3	2	5	2	1	7	2	2	4	2	1	3	3	3	3	1	1	2	3	1	2	2	1	1	2	1	1	1	1	2	2	3	3	1	1
YS_477_Blood
YS_478_Blood
YS_479_Blood	5	5	5	3	5	3		1	2	2	2	2	2	3	2	5	5	5	5	6	1	5	7	2	3	2	2	2	4	2	2	2	2	2	1	1	1	2	2	2	2	2	1	1	1	1	2	2	3	2	3	2
YS_480_Blood	5	5	5	2	1	2		1	4	3	2	6	3	3	5	4	5	3	5	5	2	5	7	2	3	3	1	1	3	3	1	3	1	2	4	1	3	1	3	1	1	2	1	1	1	1	2	2	2	2	1	4
YS_481_Blood	4	4	5	5	2	2		1	4	3	3	5	3	2	4	3	5	3	5	6	7	7	7	1	1		2	2	4	2	1	2	1	1	2	3	1	3	3	2	1	2	3	1	1	1	1	2	3	1	2	3
YS_482_Blood	1	3	5	5	2	3	2	2	3	3	2	2	6	6	4	3	6	3	7	1	7	7	7	2	1		1	2	4	3	3	1	2	1	1	1	1	1	1	1	2	2	1	1	1	4	2	1	1	3	1	3
YS_483_Blood	4	4	4	3	1	2		2	2	4	1	6	2	4	3	3	6	5	1	7	2	2	6	2	1		1	1	3	3	1	2	1	1	3	1	1	3	1	1	1	2	1	1	1	1	2	2	3	2	2	4
YS_484_Blood	3	5	5	2	2	3		1	4	3	3	2	3	3	4	5	5	3	7	5	5	5	7	1	2	4	1	1	4	4	2	2	2	2	1	1	1	1	1	1	1	2	6	1	1	1	1	1	2	5	1	3
YS_485_Blood	2	5	5	2	2	3		1	2	1	1	1	5	3	3	3	6	1	1	6	1	7	7	2	1		2	2	4	2	4	2	1	2	1	3	3	1	1	1	1	2	1	1	1	3	1	1	2	3	1	3
YS_486_Blood	5	5	5	5	1	3		2	3	4	3	2	3	4	3	4	6	3	5	6	5	5	5	1	1		2	1	3	2	1	3	1	1	1	1	1	1	3	1	1	2	1	1	1	1	2	2	2	5	5	1
YS_487_Blood	3	5	4	1	2	1	4	2	2	1	2	3	2	5	4	4	5	1	2	7	7	2	7	1	2	2	2	2	4	3	4	2	1	2	2	4	3	2	4	2	1	2	1	1	1	1	1	2	2	2	1	3
