## Additional file 3 for "Comprehensive Evaluation of Associations between Lifestyle Factors and Multiple Epigenetic Aging Indicators in the Japanese Population: A cross-sectional study"

### Sheet: Additional file 3
Sample_Name	Breakfast_Habit	Lunch_Habit	Dinner_Habit	Snack_Habit	Late-night_Snack_Habit	Caloric_Intake_Management	Caloric_Restriction_Frequency	Carbohydrate_Restriction	Daily_Vegetable_Intake	Daily_Fruit_Intake	Weekly_Nut_Intake	Weekly_Yogurt/Kefir_Consumption	Weekly_Ultra-processed_Food_Consumption	Weekly_Omega-3_Fatty_Acid_Food_Intake	Weekly_Poultry_Consumption	Weekly_Red_Meat_Consumption	Weekly_Refined_Grain_Intake	Weekly_Whole_Grain_Intake	Daily_Lactic_Acid_Beverage_Intake	Daily_Coffee_Intake	Daily_Tea_Intake	Daily_Soft_Drink_Intake	Daily_Water_Intake	Use_of_Artificial_Sweeteners_in_Food_and_Drink	Weekly_Alcohol_Consumption_Days	Daily_Alcohol_Intake	Supplement_Intake	Quality_of_Sleep_and_Rest	Average_Bedtime_in_the_Past_Year	Average_Sleep_Duration	Difference_in_Sleep_Duration_Between_Weekdays_and_Weekends	Sleep_Quality_in_the_Past_Month	Relaxation_30_Minutes_Before_Bedtime	Caffeine_Consumption_Within_6_Hours_Before_Bedtime	Weekly_Stretching_Exercise_Duration	Weekly_Low-intensity_Resistance_Exercise_Duration	Weekly_Moderate-intensity_Resistance_Exercise_Duration	Weekly_Low-intensity_Aerobic_Exercise_Duration	Weekly_Moderate-intensity_Aerobic_Exercise_Duration	Weekly_High-intensity_Interval_Training_Duration	Weekly_Physical_Labor_Duration	Daily_Sitting_Time	Weekly_Sauna_Bathing_Duration	Weekly_Stone_Spa_Bathing_Duration	Cigarette_Smoking	Electronic_Cigarette_Smoking	Past_Smoking_Habit	Past_Frequent_Secondhand_Smoke_Exposure	Time_Spent_in_Nature	Daily_Direct_Sunlight_Exposure_Duration	Pet_Ownership	Frequency_of_Dental_Checkups
YS_201_Blood	1	1	1	1	1	0	0	0	0	0	0	0	1	0	0	1	1	0	0	1	0	1	1	0	1	1	1	0	1	0	1	1	0	0	0	0	1	0	0	0	0	1	1	0	0	1	1	1	1	1	0	1
YS_202_Blood	0	1	1	1	0	1	1	0	0	0	0	0	0	0	1	1	0	0	0	0	0	0	0	1	1	1	1	1	1	1	1	1	0	0	0	0	0	0	0	0	0	1	1	0	0	1	1	1	0	0	0	1
YS_203_Blood	1	1	1	1	1	0	0	0	1	0	0	0	1	0	0	1	1	0	1	1	0	0	1	0	0	0	1	1	1	0	1	0	0	1	0	0	0	0	0	0	0	1	0	0	0	0	0	1	0	1	0	1
YS_204_Blood	1	1	1	1	0	0	0	0	1	0	0	0	1	1	1	1	1	0	0	1	0	0	1	0	1	1	1	1	1	0	1	1	0	1	0	0	0	1	0	0	0	1	0	0	0	1	0	0	1	1	0	1
YS_205_Blood	1	1	1	1	1	1	0	0	1	0	1	1	0	1	1	0	1	1	1	1	0	0	1	0	0	0	0	0	0	1	1	0	1	1	1	0	0	1	1	0	0	1	0	0	0	0	0	0	1	1	0	0
YS_206_Blood	0	1	1	1	0	0	0	0	1	1	0	1	1	1	1	1	1	1	0	0	0	0	1	0	0	0	0	0	1	0	1	0	0	1	0	0	0	0	0	0	0	0	0	0	0	0	0	0	1	1	0	1
YS_207_Blood	1	1	1	1	0	1	0	1	1	0	0	1	1	1	1	1	1	1	1	1	1	1	1	0	0	0	0	0	1	0	0	0	0	0	0	0	0	0	0	0	0	1	0	0	0	1	1	0	1	1	0	1
YS_208_Blood	1	1	1	1	0	0	0	0	1	1	1	1	1	1	1	1	1	1	0	1	0	0	1	0	1	1	1	1	0	1	0	1	1	0	1	1	1	1	1	0	0	1	0	0	0	0	0	0	1	1	0	1
YS_209_Blood	1	1	1	1	1	1	0	0	1	0	0	0	1	1	1	1	1	0	0	0	1	1	1	0	0	0	1	1	1	0	0	1	0	1	1	0	0	0	1	0	1	0	0	0	0	0	0	0	1	0	1	1
YS_210_Blood	0	1	1	1	0	0	0	0	1	0	0	0	1	1	1	1	1	0	0	0	0	1	1	0	0	0	0	0	1	0	1	0	0	0	0	0	0	0	0	0	0	1	0	0	0	0	0	1	1	1	0	1
YS_211_Blood	0	1	1	1	1	0	0	0	0	0	0	0	1	0	1	1	1	0	0	0	0	1	1	1	1	1	0	0	1	0	1	0	0	1	1	0	0	1	1	0	0	1	0	0	0	0	0	0	1	1	0	0
YS_212_Blood	1	1	1	1	0	1	1	0	1	1	0	1	1	0	1	1	1	0	1	1	0	1	1	0	0	0	1	0	0	1	1	0	0	1	1	1	0	0	1	0	0	1	0	0	0	0	0	0	1	1	0	0
YS_213_Blood	1	1	1	1	1	0	0	0	0	0	0	1	0	0	1	0	1	0	0	0	1	1	1	1	0	0	1	0	1	1	1	0	1	0	1	0	0	1	0	0	0	1	0	0	0	0	0	0	0	1	1	0
YS_214_Blood	1	1	1	0	0	1	0	1	1	0	0	0	0	1	1	1	1	1	0	1	0	0	1	0	1	1	0	1	0	0	0	1	0	1	0	0	0	0	0	0	0	1	0	0	0	1	1	1	1	1	0	0
YS_215_Blood	1	1	1	1	1	1	0	1	1	0	0	0	1	1	1	1	1	0	0	1	0	0	1	0	1	1	0	1	1	0	1	1	0	1	1	1	1	1	1	0	0	0	1	0	0	0	1	1	1	1	0	0
YS_216_Blood	1	1	1	0	0	1	1	1	1	1	1	0	0	1	1	1	0	1	0	0	0	0	1	0	1	1	0	1	0	1	0	1	0	1	1	1	1	1	1	1	0	0	0	1	0	0	0	1	1	0	0	1
YS_217_Blood	1	1	1	1	1	1	0		1	1	0	0	1	1	1	1	1	1	1	1	0	0	1	0	0	0	1	0	1	0	1	0	1	1	1	0	0	0	0	0	0	0	0	0	0	0	0	0	1
YS_218_Blood	1	1	1	1	1	1	0		1	0	0	1	1	0	1	1	1	0	0	1	0	0	1	0	1	1	0	1	0	1	1	1	1	1	0	0	0	0	1	0	1	1	0	0	0	0	1	1	1
YS_219_Blood	1	1	1	1	0	1	0		1	1	1	0	1	1	1	1	1	1	0	1	1	0	1	0	1	1	0	0	1	0	1	0	1	0	1	1	1	1	1	1	0	0	1	0	0	0	1	0	1
YS_220_Blood	1	1	1	1	0	0	0		1	1	0	1	1	1	0	1	1	1	1	0	1	1	1	0	0	0	0	1	0	1	1	0	1	0	1	1	1	1	1	0	0	0	0	0	0	0	0	0	1
YS_221_Blood	1	1	1	1	0	0	0	0	1	1	0	1	0	1	0	1	1	0	1	1	0	0	1	0	1	1	0	1	0	1	0	1	1	1	0	1	0	1	0	0	0	1	0	0	0	0	0	1	1	1	0	1
YS_222_Blood	1	1	1	0	0	0	0		1	1	0	0	0	0	1	1	1	1	1	1	0	0	0	0	0	0	1	1	0	1	0	1	1	1	1	0	0	0	0	0	0	0	0	0	0	0	0	0	1
YS_223_Blood	1	1	1	1	1	0	0		1	0	0	1	1	0	1	1	1	1	1	1	0	1	1	1	0	0	1	1	1	1	0	1	1	0	0	1	1	0	0	0	0	1	1	0	0	0	1	0	1	1		0
YS_224_Blood	1	1	1	1	0	0	0		1	1	1	1	0	1	1	1	1	1	1	1	0	1	1	0	1	1	1	1	0	0	0	1	1	1	1	1	0	1	1	0	0	0	0	0	0	0	1	0	1	1		1
YS_225_Blood	1	1	1	1	1	0	0		1	0	0	0	1	1	1	1	1	0	0	1	0	0	1	0	0	0	0	1	0	1	0	0	0	0	0	1	0	0	0	0	1	0	1	1	0	0	0	1	1	1		1
YS_226_Blood	1	1	1	1	1	0	0		1	1	1	0	1	1	1	1	1	0	1	1	1	1	1	1	1	1	0	1	1	1	1	1	0	0	1	1	0	0	0	0	0	0	1	0	0	0	1	1	1	1		1
YS_227_Blood	1	1	1	1	1	0	0		1	1	0	1	1	1	1	1	1	0	1	1	0	1	1	0	1	1	0	1	1	1	1	0	1	1	0	0	0	1	1	0	0	0	0	0	0	0	0	0	1	0		0
YS_228_Blood	1	1	1	1	1	1	0		1	1	0	1	1	1	1	1	1	0	0	1	0	1	1	0	0	0	1	1	1	0	0	1	1	1	1	1	0	1	0	0	0	0	0	0	0	0	1	0	0	0		1
YS_229_Blood	1	1	1	0	0	1	1		1	1	0	1	0	1	1	0	1	0	0	1	1	0	1	1	0	0	1	1	1	0	0	0	1	0	1	1	1	1	0	0	0	0	0	0	0	0	1	0	1	0		1
YS_230_Blood	0	1	1	1	1	0	0		1	0	0	0	1	1	1	1	1	1	1	1	0	1	1	0	1	1	1	1	1	1	1	0	1	1	0	0	0	0	0	0	0	1	0	0	0	0	0	0	1	1		1
YS_231_Blood	0	1	1	1	1	1	1		1	0	0	0	1	1	1	1	1	1	1	1	0	1	1	0	1	1	1	0	1	1	1	1	1	1	1	1	0	1	0	0	0	0	0	0	1	1	1	1	1	1		1
YS_232_Blood	0	1	1	1	0	0	1		0	0	0	0	0	1	1	1	1	0	0	1	1	0	1	0	1	1	0	1	0	1	1	0	0	1	0	0	1	0	0	0	0	1	0	0	0	0	0	0	0	1		0
YS_233_Blood	1	1	1	0	0	1	0		1	1	1	1	1	1	1	1	1	1	1	1	0	1	1	0	0	0	1	1	0	1	1	1	1	1	1	1	1	1	1	1	0	0	0	0	0	0	0	0	1	0		1
YS_234_Blood	1	1	1	1	1	0	0		1	0	1	0	1	1	1	1	1	1	0	1	0	0	1	0	1	1	1	1	0	1	0	1	1	1	1	0	1	1	1	0	0	1	0	0	0	0	0	0	1	1		1
YS_235_Blood	1	1	1	1	0	1	1		1	0	1	1	0	1	1	1	0	1	1	1	0	0	1	0	1	1	1	1	1	1	1	0	1	1	1	1	0	1	0	0	0	0	0	0	0	1	1	1	1	0		1
YS_236_Blood	1	1	1	1	0	0	0		1	1	0	1	1	1	1	1	1	0	0	0	0	1	1	0	1	1	0	1	0	1	1	1	0	1	0	0	0	1	0	0	0	1	0	0	0	0	0	1	0	0		1
YS_237_Blood	1	1	1	1	0	1	0		1	1	1	1	1	1	1	1	1	0	0	1	1	0	1	0	0	0	0	0	1	0	1	0	0	1	1	1	0	0	0	0	0	0	0	0	0	0	0	0	1	0		1
YS_238_Blood	1	1	1	1	0	1	1		1	1	0	1	1	1	1	1	1	1	1	1	0	0	1	0	1	1	1	1	1	0	1	0	1	1	0	1	0	1	0	0	0	1	0	0	1	0	1	1	1	0		1
YS_239_Blood	1	1	1	1	0	1	0		1	1	0	0	0	1	1	1	1	1	1	1	0	1	1	0	0	0	0	0	0	1	1	0	1	0	1	0	0	1	0	0	0	0	0	0	0	0	0	0	1	0		1
YS_240_Blood	1	1	1	1	0	0	0		1	1	1	1	1	0	1	1	1	0	1	1	1	0	1	0	0	0	0	0	0	1	1	0	1	0	1	0	0	0	0	0	1	1	0	0	0	0	0	0	1	1		1
YS_241_Blood	1	1	1	0	0	1	0		1	1	0	1	0	0	1	1	1	0	1	1	0	0	1	0	1	1	1	1	0	0	0	1	0	0	0	0	0	0	0	0	0	0	0	0	0	0	0	0	1	0	1	1
YS_242_Blood	1	1	1	1	0	1	0		1	0	0	0	0	0	1	1	1	1	1	1	0	0	1	0	1	1	0	1	0	0	0	0	1	1	1	0	1	0	0	1	1	0	0	0	0	0	1	1	1	1	0	1
YS_243_Blood	1	1	1	1	1	0	0		1	1	1	0	1	1	1	1	1	1	1	1	0	0	1	0	0	0	1	0	1	0	1	0	1	0	1	0	0	0	0	0	1	0	0	0	0	0	0	0	0	1	0	1
YS_244_Blood	1	1	1	1	1	0	0		1	1	1	1	0	1	1	1	1	1	1	1	1	0	1	0	1	1	0	1	0	1	1	0	1	0	1	1	1	1	1	0	0	0	0	0	0	0	1	0	1	1	0	0
YS_245_Blood	1	1	1	1	0	0	0		1	1	0	1	1	1	1	1	1	1	1	0	0	1	1	0	0	0	0	1	1	1	1	1	1	1	0	0	1	0	0	1	0	0	0	0	0	0	0	0	1	1	0	1
YS_246_Blood	1	1	1	1	0	1	1		1	1	0	1	0	1	1	1	1	1	0	1	1	0	1	0	1	1	1	1	1	1	0	1	0	0	1	0	1	1	0	0	0	0	1	0	0	0	0	0	1	0	1	0
YS_247_Blood	1	1	1	1	0	0	0		1	0	1	1	1	1	1	1	1	1	1	0	0	0	1	0	0	0	1	0	1	0	0	0	1	1	1	1	1	1	1	0	0	0	0	0	0	0	0	0	1	1	1	0
YS_248_Blood	1	1	1	1	1	0	0		1	0	0	1	1	1	1	1	1	0	1	0	0	1	1	0	0	0	0	1	1	1	1	1	1	1	0	0	1	0	0	0	0	0	0	0	0	0	0	0	1	1	1	1
YS_249_Blood	1	1	1	1	1	1	0		1	1	1	1	0	0	1	1	1	1	0	1	0	0	1	0	0	0	1	0	1	1	1	0	1	1	1	0	0	1	0	0	0	0	0	0	0	0	0	1	1	1	0	1
YS_250_Blood	1	1	1	1	1	0	0		0	0	1	1	1	1	1	0	1	0	1	1	0	1	1	0	1	1	1	1	0	0	1	0	0	0	0	1	0	1	0	0	0	0	0	0	0	0	1	0	1	1	0	1
YS_251_Blood	1	1	1	0	0	0	0		1	1	1	1	1	1	1	1	1	0	0	0	0	0	1	0	0	0	1	0	1	1	0	0	0	1	1	1	0	1	0	0	0	1	0	0	0	0	0	1	1	1	0	1
YS_252_Blood	1	1	1	1	0	1	0		1	1	1	1	1	1	1	1	1	1	1	1	1	0	1	0	1	1	1	1	1	0	1	0	0	0	1	0	0	0	0	0	1	0	0	0	0	0	0	0	1	0	0	1
YS_253_Blood	1	1	1	1	0	1	0		1	1	1	0	0	1	1	1	1	1	1	1	1	0	1	0	1	1	1	0	0	1	1	0	0	1	1	1	0	1	0	0	0	1	1	0	0	0	0	0	0	0	1	1
YS_254_Blood	1	1	1	1	0	1	1		1	1	1	0	0	1	1	0	0	0	0	0	0	0	1	0	0	0	0	0	0	0	0	0	1	1	1	1	0	1	0	0	0	0	1	0	0	0	1	1	0	0	0	1
YS_255_Blood	1	1	1	1	1	0	0		0	1	1	0	1	1	1	1	1	1	1	0	1	1	1	1	1	1	0	0	0	1	0	0	0	1	1	0	0	0	1	0	0	0	0	0	1	0	1	1	1	0	0	1
YS_256_Blood	1	1	1	1	1	0	0		1	1	0	0	1	1	1	1	1	0	0	1	0	1	1	0	1	1	0	0	0	0	1	0	1	1	0	0	0	0	0	0	1	0	0	0	0	0	1	0	1	1	0	1
YS_257_Blood							0
YS_258_Blood							0
YS_259_Blood	1	1	1	0	0	1	1		1	1	0	1	0	1	1	1	1	1	1	1	0	0	1	0	0	0	1	0	0	1	1	0	1	1	1	1	1	1	1	0	0	1	0	0	0	0	1	1	1	0	1	1
YS_260_Blood	1	1	1	1	1	1	0		1	0	1	0	1	1	1	1	1	1	1	1	1	1	1	1	1	1	1	1	1	1	1	0	0	1	0	1	0	0	0	0	1	1	0	0	1	0	1	1	1	1	0	1
YS_261_Blood	1	1	1	1	0	0	0		1	0	0	1	1	1	1	1	1	0	0	1	0	0	1	0	0	0	0	1	0	0	1	0	0	0	0	0	0	0	0	0	0	0	0	0	0	0	1	0	0	0	1	1
YS_262_Blood	1	1	1	1	0	1	0	1	1	1	1	1	1	1	1	1	1	1	0	1	0	0	1	0	1	1	1	1	1	1	1	1	1	0	1	0	0	1	1	1	0	0	0	0	0	0	0	0	1	1	0	0
YS_263_Blood	0	1	1	0	0	1	1		1	0	0	1	0	1	1	1	1	0	1	1	1	1	1	0	1	1	1	1	1	1	1	1	0	1	1	1	0	1	0	0	0	0	0	0	0	0	1	1	1	0	0	1
YS_264_Blood	1	1	1	0	0	1	0		1	1	0	1	0	1	1	0	1	0	1	1	0	0	1	0	1	1	1	1	1	1	1	0	1	0	1	1	1	0	1	0	0	1	1	0	1	0	1	1	0	1	0	1
YS_265_Blood	1	1	1	0	0	0	0		1	1	0	1	1	1	1	1	1	0	1	1	0	0	1	0	1	1	0	0	1	0	1	0	0	1	1	1	1	1	1	1	1	1	1	0	1	0	1	1	1	1	0	0
YS_266_Blood	1	1	1	1	1	1	0		1	1	0	1	1	1	1	1	1	1	0	1	0	1	1	0	0	0	0	1	0	1	0	0	0	0	0	0	1	1	0	0	0	0	0	0	0	0	0	0	1	1	0	1
YS_267_Blood	0	1	1	0	1	0	0		1	0	0	0	0	1	1	1	1	0	0	1	0	1	1	0	1	1	0	1	1	0	1	0	1	1	1	1	0	0	0	0	0	0	1	0	0	1	1	0	1	1	1	0
YS_268_Blood	1	1	1	0	0	1	0		1	1	1	1	0	1	1	1	1	1	1	1	1	0	1	0	1	1	1	1	0	1	1	1	1	1	1	0	1	1	1	1	0	0	0	0	0	0	0	0	1	1	1	1
YS_269_Blood	1	1	1	1	0	1	0		1	1	1	1	0	1	1	1	1	1	1	1	1	0	1	0	1	1	1	1	0	1	0	1	1	1	1	0	0	0	1	0	0	0	0	0	0	0	0	0	1	0	1	1
YS_270_Blood	1	1	1	1	1	0	0		1	0	0	1	1	1	1	1	1	1	1	1	0	0	1	0	1	1	1	1	1	0	0	0	1	0	1	1	0	1	0	0	0	0	0	0	0	0	0	1	1	1	0	0
YS_271_Blood	1	1	1	0	0	1	0		1	1	1	1	1	1	1	1	1	1	1	1	0	1	1	0	1	1	0	1	0	1	0	0	1	0	1	1	1	1	1	1	0	1	0	0	0	0	0	0	1	1	0	1
YS_272_Blood	1	1	1	1	0	1	1		1	1	1	1	0	1	1	1	1	1	1	1	0	0	1	0	0	0	1	0	0	0	1	0	0	0	1	1	1	1	1	1	0	0	1	0	0	0	0	0	1	0	0	1
YS_273_Blood	1	1	1	1	1	1	0		1	0	0	0	1	1	1	1	1	0	1	1	0	0	1	0	1	1	1	1	0	1	1	1	0	1	1	1	1	1	1	0	0	0	1	0	0	0	1	0	1	1	1	1
YS_274_Blood	0	0	1	1	1	0	0		1	0	0	0	1	1	1	1	1	0	0	0	0	1	1	0	0	0	0	0	1	1	1	1	1	0	1	0	0	1	1	0	0	1	0	0	0	0	0	0	1	0	0	1
YS_275_Blood	0	1	1	1	1	0	0		1	0	0	0	0	1	1	0	1	1	0	1	0	1	1	0	1	1	0	0	1	0	0	0	0	0	0	1	0	0	0	0	0	0	0	0	0	0	1	1	0	0	0	1
YS_276_Blood	1	1	1	1	0	1	0		1	1	0	1	1	1	1	1	1	0	1	1	0	1	1	0	1	1	0	0	1	0	1	0	1	1	1	1	1	1	0	0	0	1	1	1	0	0	1	1	1	1	0	1
YS_277_Blood	1	1	1	1	0	0	0		1	1	0	1	0	0	0	0	0	1	1	1	0	1	0	0	1	1	1	0	1	0	1	0	1	0	1	1	1	1	0	0	0	0	1	0	0	0	0	0	1	1	0	1
YS_278_Blood	1	1	1	1	0	0	0		1	0	0	0	0	1	1	1	1	0	0	1	0	0	1	0	0	0	1	0	0	0	1	0	0	1	1	1	0	1	1	1	0	1	0	0	0	0	0	1	0	1	1	1
YS_279_Blood	1	1	1	1	1	1	0		1	1	0	0	0	1	1	1	1	1	1	1	0	1	1	0	0	0	1	1	0	1	1	0	1	0	1	1	1	1	0	1	1	0	0	0	0	1	1	1	1	1	1	1
YS_280_Blood	1	1	1	0	0	1	0		1	0	0	0	0	1	1	1	1	1	0	1	0	0	1	0	1	1	1	1	0	1	1	1	1	1	1	1	0	1	0	0	0	0	1	0	0	0	1	0	1	0	1	1
YS_281_Blood	1	1	1	1	0	0	0		1	1	1	0	1	0	1	1	1	0	0	1	1	1	1	0	1	1	1	1	1	1	0	1	1	0	1	0	0	1	1	0	0	0	0	0	0	0	1	0	1	1	1	1
YS_282_Blood	1	1	1	1	0	0	0		1	1	0	1	1	0	1	1	1	0	0	0	1	1	1	0	0	0	0	0	1	1	0	0	1	1	1	1	0	0	0	0	0	0	0	0	0	0	0	0	1	1	1	1
YS_283_Blood	1	1	1	1	1	0	0		0	0	0	1	1	1	1	1	1	0	0	0	0	1	1	0	0	0	0	0	1	1	1	0	1	1	0	0	0	0	0	0	0	1	1	0	0	0	0	0	1	1	1	1
YS_284_Blood	1	1	1	0	0	0	0		1	0	0	0	0	1	1	1	1	0	0	1	1	0	1	0	1	1	1	1	0	1	0	1	1	1	1	1	0	1	1	0	0	0	1	0	0	0	0	0	1	1	1	1
YS_285_Blood	0	1	1	1	1	0	0		0	0	0	0	1	0	1	1	1	1	1	0	1	1	1	0	1	1	0	0	1	1	1	0	0	0	0	1	1	1	1	1	0	0	1	1	0	0	1	1	0	1	0	1
YS_286_Blood	1	1	1	1	0	1	0		1	1	0	0	0	0	1	1	1	0	0	1	0	0	1	1	1	1	1	1	0	1	0	0	1	0	1	1	0	1	0	0	0	0	0	0	0	0	1	0	1	1	0	1
YS_287_Blood	1	1	1	1	1	0	0		1	0	1	1	1	1	1	1	0	1	1	0	0	0	0	0	1	1	1	1	1	0	0	1	1	1	1	1	0	0	0	0	0	0	0	0	0	0	1	0	1	1	0	1
YS_288_Blood	0	1	1	1	0	0	0		1	1	0	1	0	0	0	1	1	0	1	1	0	1	0	0	1	1	0	0	0	0	0	0	1	0	0	0	0	0	0	0	1	0	0	0	1	0	1	1	0	1	0	0
YS_289_Blood	1	1	1	1	0	0	0		1	1	1	1	0	1	1	1	1	1	1	0	1	0	1	0	0	0	0	1	0	0	0	0	1	0	1	0	0	0	0	0	0	0	0	0	0	0	1	0	0	1	0	1
YS_290_Blood	1	1	1	1	1	1	0		1	1	1	1	0	0	1	1	1	1	1	0	1	0	1	0	0	0	0	1	0	0	0	1	1	1	1	1	0	1	1	0	1	0	0	0	0	0	0	0	1	0	1	1
YS_291_Blood	1	1	1	1	0	0	0		1	1	0	1	1	0	1	1	1	1	1	1	1	0	1	0	1	1	1	0	1	0	1	0	0	0	0	0	0	0	0	0	0	0	1	0	1	0	1	0	1	1	1	1
YS_292_Blood	1	1	1	1	0	1	0		1	1	1	1	0	1	1	1	1	1	1	1	0	0	1	0	0	0	1	1	0	1	0	1	1	1	1	1	1	1	0	0	0	0	0	0	0	0	0	0	1	1	1	1
YS_293_Blood	1	1	1	1	0	0	0	0	1	1	0	1	0	0	1	1	1	1	1	1	0	0	1	0	0	0	0	0	0	0	1	0	0	0	1	1	1	0	1	0	0	1	0	0	0	0	1	1	1	1	0	1
YS_294_Blood	1	1	1	1	0	0	0	0	1	1	0	1	0	0	1	1	0	1	1	0	0	0	1	0	0	0	0	1	0	1	1	1	0	0	1	1	1	1	0	0	0	0	0	0	0	0	0	0	0	0	0	1
YS_295_Blood	1	1	1	1	1	0	0		1	1	0	1	1	0	1	1	0	1	1	0	0	0	1	0	1	1	1	0	1	1	1	0	1	1	1	1	1	1	1	1	0	1	1	0	0	1	0	0	1	1	1	0
YS_296_Blood	1	1	1	1	0	0	0		1	0	0	1	0	1	1	1	1	1	1	1	0	0	1	0	1	1	1	0	1	0	1	0	1	1	1	1	0	1	1	0	0	0	0	0	0	0	0	1	1	0	1	1
YS_297_Blood	1	1	1	0	0	0	0		1	0	0	0	0	1	1	1	1	0	0	1	0	0	1	0	1	1	0	1	0	1	0	1	1	0	1	1	1	1	0	0	0	1	0	0	0	0	1	0	1	1	0	1
YS_298_Blood	1	1	1	1	1	1	0		1	0	0	1	1	1	1	1	1	0	1	1	1	0	1	0	1	1	1	1	1	0	1	0	1	0	0	1	1	1	0	0	0	0	0	0	0	0	0	0	1	1	0	1
YS_299_Blood	1	1	1	1	1	0	0		1	0	1	1	0	0	0	1	1	0	0	1	0	0	1	0	0	0	1	1	1	1	0	1	0	0	0	1	0	1	0	0	0	0	0	0	0	0	1	0	0	1	0	1
YS_300_Blood	1	1	1	1	0	0	0		1	0	0	1	1	1	1	1	1	1	1	1	1	1	1	1	0	0	1	1	0	0	0	0	1	0	0	0	0	0	0	0	0	0	0	0	0	0	1	1	1	0	0	1
YS_301_Blood	0	1	1	1	0	0	0		1	0	0	0	0	1	1	1	1	1	0	1	0	0	1	0	1	1	1	0	1	0	0	0	1	1	0	0	0	0	0	0	1	0	0	0	1	0	0	0	1	0	1	1
YS_302_Blood	0	1	1	1	0	0	0		1	0	0	0	1	1	1	1	1	0	1	1	0	1	1	1	1	1	1	1	1	1	0	1	1	1	0	1	0	1	0	0	0	1	0	0	1	0	1	1	1	1	1	1
YS_303_Blood	1	1	1	1	1	0	0		0	0	0	1	0	0	0	0	0	0	1	1	0	0	1	0	1	1	1	1	0	0	0	1	1	1	1	1	1	1	1	0	1	0	0	0	1	1	1	0	1	1	0	1
YS_304_Blood	0	1	1	0	1	1	1		1	0	0	0	1	1	1	1	1	1	1	1	0	1	1	0	0	0	1	0	1	0	1	0	1	0	1	1	1	1	1	1	1	1	1	0	1	0	1	0	1	1	1	1
YS_305_Blood	0	1	1	1	1	0	0		1	1	0	0	1	1	1	1	1	0	0	1	0	0	1	0	1	1	0	0	1	1	1	0	0	0	0	0	1	0	1	0	0	0	0	0	0	1	1	1	1	1	0	0
YS_306_Blood	1	1	1	1	1	0	0		1	1	1	1	1	1	0	1	1	0	0	1	0	0	1	0	1	1	1	1	0	1	0	1	1	1	1	1	0	1	1	0	0	0	0	0	0	0	0	0	1	0	0	1
YS_307_Blood	1	1	1	1	0	0	0		1	0	1	1	1	1	1	0	0	1	0	1	1	0	1	0	1	1	1	1	0	1	0	0	1	1	1	1	0	1	0	0	0	0	0	1	0	0	0	0	1	0	0	1
YS_308_Blood							0
YS_309_Blood	1	1	1	0	0	0	0		0	0	1	0	1	0	1	1	1	1	0	0	1	1	1	0	0	0	0	1	0	0	0	0	1	1	1	0	0	0	1	0	0	1	0	0	0	0	1	1	0	0	1	1
YS_310_Blood	0	1	1	1	1	1	1		1	1	1	1	0	1	1	1	0	0	0	1	0	0	1	0	1	1	0	0	1	1	0	0	1	1	0	1	1	1	0	1	0	0	1	0	0	0	1	0	1	1	1	1
YS_311_Blood	1	1	1	1	0	1	0		1	1	0	1	0	0	1	1	1	0	1	1	0	0	1	0	1	1	1	1	0	1	1	1	1	1	1	1	0	1	0	0	1	0	0	0	0	0	1	1	1	1	0	1
YS_312_Blood	1	1	1	0	1	0	0		1	1	0	0	1	0	1	1	1	0	0	0	1	1	1	0	0	0	1	1	1	0	1	1	0	1	0	0	0	0	0	0	0	0	0	0	0	0	1	0	1	0	0	1
YS_313_Blood	1	1	1	0	0	0	0		1	0	0	1	0	0	0	0	1	0	1	0	0	0	1	0	0	0	0	0	1	0	0	0	1	0	0	0	0	0	0	0	1	0	0	0	0	0	0	0	1	1	0	1
YS_314_Blood	0	0	1	1	0	0	0		1	0	0	0	1	0	1	1	1	0	0	1	0	1	1	0	0	0	1	1	1	0	1	0	1	0	0	0	0	0	0	0	0	0	0	0	0	0	0	0	0	1	0	1
YS_315_Blood	1	1	1	0	0	1	1		1	0	0	1	0	1	1	1	0	0	1	1	1	0	1	0	1	1	0	0	0	1	1	0	1	1	1	1	0	1	0	0	0	1	0	0	0	0	1	0	1	0	1	1
YS_316_Blood	1	1	1	1	1	0	0		0	0	0	0	1	0	0	1	1	0	1	0	1	1	1	0	0	0	1	0	1	0	1	0	0	0	0	0	0	0	0	0	0	0	0	0	0	0	1	1	1	1	1	1
YS_317_Blood	1	1	1	1	1	0	0		1	0	0	1	1	1	1	1	1	1	0	1	0	0	1	0	0	0	0	0	1	1	1	0	1	0	0	0	0	1	0	0	0	1	0	0	0	0	0	0	1	0	1	1
YS_318_Blood	0	1	1	1	0	0	1		1	1	1	1	0	1	1	1	1	1	0	1	0	0	1	0	1	1	1	0	0	0	1	1	1	1	1	1	1	1	0	0	1	0	0	0	1	0	1	0	1	0	1	1
YS_319_Blood	1	1	1	1	1	1	0		1	0	0	0	1	1	1	0	1	1	0	1	0	0	1	0	1	1	1	1	1	1	0	1	1	1	1	1	1	1	0	0	0	0	0	0	0	0	1	0	1	0	0	1
YS_320_Blood	0	0	1	0	0	1	1		1	1	1	1	0	1	1	1	1	1	1	1	0	0	1	0	1	1	1	0	0	0	0	0	0	1	1	1	1	0	0	0	0	0	1	0	0	0	0	0	1	1	1	1
YS_321_Blood	1	1	0	1	0	1	1		1	1	1	1	0	1	1	1	1	0	1	0	1	0	1	0	0	0	1	0	0	0	0	0	1	1	1	1	0	1	0	0	0	1	0	0	0	0	1	1	0	0	1	1
YS_322_Blood	1	1	1	1	0	0	0		1	0	0	0	1	1	0	0	1	1	1	1	0	1	1	0	1	1	1	1	1	1	0	1	1	0	0	0	0	0	0	0	1	0	1	0	0	0	0	0	1	1	1	1
YS_323_Blood	1	1	1	1	1	1	0		1	1	0	1	1	1	1	1	1	1	0	1	0	0	1	0	1	1	0	0	0	0	1	0	1	0	0	0	0	0	0	0	1	0	0	0	0	0	0	0	1	1	0	1
YS_324_Blood	1	1	1	1	0	0	0		1	0	0	0	1	0	0	1	1	0	1	1	0	1	1	0	0	0	1	1	1	1	1	1	1	1	0	0	0	0	0	0	0	1	0	0	0	1	1	1	1	1	0	1
YS_325_Blood	1	1	1	0	0	0	0		1	1	0	0	1	1	1	0	1	0	0	1	0	0	1	0	1	1	1	0	1	0	1	0	1	1	0	1	1	1	1	0	0	1	0	0	0	0	0	0	1	0	0	1
YS_326_Blood	1	1	1	1	0	1	0		1	0	0	1	1	1	1	1	1	0	0	1	0	1	1	0	1	1	1	0	1	1	1	0	0	1	1	1	1	1	1	1	0	1	1	0	0	0	1	0	1	1	0	1
YS_327_Blood	0	1	1	1	0	0	0		0	0	0	0	1	0	1	1	1	0	1	1	0	1	1	0	1	1	0	0	1	0	1	0	0	0	0	0	0	0	0	0	0	0	0	0	1	1	1	1	0	1	0	1
YS_328_Blood	1	1	1	1	0	1	0	1	1	1	1	1	1	1	1	1	1	1	1	1	1	0	1	0	0	0	1	0	0	1	0	0	0	1	1	1	1	1	0	0	0	0	0	0	0	0	0	0	1	1	0	1
YS_329_Blood	1	1	1	1	0	0	0		1	0	1	0	1	1	1	1	1	1	0	1	0	0	1	0	0	0	1	0	1	1	0	0	0	1	1	1	0	1	0	0	0	1	0	0	0	0	0	0	0	1	0	1
YS_330_Blood	1	1	1	0	1	0	0		1	1	0	0	0	0	1	1	1	1	0	0	0	0	1	0	0	0	0	1	0	0	1	0	0	1	0	0	0	0	1	0	0	0	0	0	0	1	1	1	1	0	1	0
YS_331_Blood	1	1	1	0	0	0	0		1	0	0	0	1	1	0	0	1	1	0	0	1	0	1	0	1	1	0	1	0	1	0	1	1	0	0	0	0	1	0	0	0	1	0	0	0	1	1	0	1	1	0	1
YS_332_Blood	1	1	1	1	1	1	0		1	0	1	1	1	1	1	1	1	0	0	1	0	0	1	0	1	1	1	1	0	1	1	0	1	1	1	1	0	1	0	0	0	1	0	0	0	0	1	0	1	1	0	1
YS_333_Blood	1	1	1	1	0	0	0		1	0	0	0	0	1	1	1	1	0	0	1	0	0	1	0	1	1	0	1	1	0	1	0	0	0	0	0	0	0	0	0	0	1	0	0	0	0	0	0	0	0	0	0
YS_334_Blood	1	1	1	1	1	0	0		1	0	0	1	1	1	1	1	1	0	1	1	1	1	1	0	1	1	0	1	0	1	1	1	0	1	1	0	0	0	0	0	0	1	0	0	0	0	1	0	0	1	0	1
YS_335_Blood	0	1	1	1	0	0	0		1	0	0	0	1	0	1	1	1	0	0	1	1	0	1	0	1	1	1	0	1	1	1	0	1	0	0	0	0	0	0	0	0	1	0	0	0	0	0	0	1	1	1	0
YS_336_Blood	1	1	1	1	0	0	0		1	0	0	0	1	1	1	1	1	1	0	1	0	0	1	0	1	1	1	0	0	0	0	0	1	1	1	1	0	0	1	0	0	1	0	0	0	0	0	0	1	1	0	0
YS_337_Blood	1	1	1	1	1	1	0		1	1	0	1	1	1	1	1	1	1	0	1	1	0	1	0	0	0	0	1	0	1	1	1	1	1	1	1	1	0	1	0	0	0	0	0	0	0	0	0	1	1	0	1
YS_338_Blood	1	1	0	1	1	1	0		0	0	0	0	1	0	0	0	1	0	0	0	0	0	1	0	0	0	1	0	0	0	1	0	0	0	1	0	0	0	0	0	0	1	0	0	0	0	0	0	0	0	1	0
YS_339_Blood	1	1	1	1	1	0	0		1	1	0	1	1	0	1	1	1	0	0	1	0	0	1	0	0	0	0	1	0	1	0	1	0	0	0	0	0	0	0	0	0	1	0	0	0	0	0	0	1	1	0	1
YS_340_Blood	1	1	1	1	0	0	0		1	0	1	0	1	1	1	1	1	0	0	1	1	0	1	0	1	1	0	1	1	1	1	0	0	0	1	0	0	1	0	0	0	0	0	0	0	0	0	1	1	0	0	1
YS_341_Blood	1	1	1	0	0	0	0		1	0	1	1	0	1	1	1	0	1	1	0	1	0	1	0	0	0	1	1	1	1	0	0	1	1	1	1	0	1	1	1	0	0	0	0	0	0	0	0	1	0	0	1
YS_342_Blood	1	1	1	1	0	0	0		1	1	1	1	0	1	1	1	1	0	1	1	1	0	1	1	0	0	1	1	0	1	0	0	0	0	0	0	0	0	0	0	0	1	0	0	0	0	0	0	1	0	1	1
YS_343_Blood	1	1	1	1	1	1	1		1	0	0	0	0	1	1	1	1	1	1	1	1	0	1	0	0	0	1	1	1	1	0	0	0	1	1	1	1	1	0	0	0	0	1	1	0	0	0	1	1	0	0	1
YS_344_Blood	0	1	1	0	1	1	1		1	1	1	0	0	1	1	1	1	1	0	1	0	0	1	0	1	1	1	1	1	1	0	1	0	0	1	1	1	0	0	0	0	0	0	0	0	0	1	1	1	1	0	1
YS_345_Blood	1	0	1	0	0	0	0		1	1	1	1	0	1	1	0	1	1	0	1	0	0	1	0	0	0	1	1	1	1	0	0	1	0	1	1	1	1	1	0	0	0	0	0	0	0	0	0	1	0	0	0
YS_346_Blood	1	1	1	1	0	1	0		1	0	0	0	0	1	1	1	1	0	1	1	0	0	1	0	1	1	1	1	0	1	1	1	1	0	1	1	1	1	0	0	0	0	1	0	0	0	1	1	1	1	1	1
YS_347_Blood	1	1	1	1	1	1	0		1	0	0	1	1	1	1	1	1	0	0	1	0	0	1	0	1	1	0	0	0	1	0	0	0	1	0	0	0	0	0	0	0	0	1	0	0	0	0	0	1	1	1	1
YS_348_Blood	1	1	1	1	0	1	0		1	1	1	1	1	1	1	1	1	1	1	1	1	0	1	0	1	1	1	1	1	0	1	1	1	1	0	0	0	0	0	0	0	1	0	0	0	0	0	0	1	0	1	1
YS_349_Blood	1	1	1	1	0	1	1		1	1	1	1	0	1	1	1	1	1	0	1	1	0	1	0	1	1	1	0	0	0	0	0	1	1	1	1	0	1	0	0	0	1	0	0	0	0	1	0	1	1	0	1
YS_350_Blood	0	1	1	1	1	0	0		0	0	1	0	0	1	1	1	1	0	0	1	0	0	1	0	1	1	0	1	1	0	1	0	0	1	0	1	1	1	1	0	1	0	0	0	0	0	0	0	1	1	0	1
YS_351_Blood	1	1	1	1	0	1	0		1	1	0	1	1	1	1	1	1	0	0	1	1	0	1	0	1	1	0	1	1	1	1	0	1	1	1	1	1	1	1	0	1	0	0	0	0	0	1	0	1	0	0	1
YS_352_Blood	1	1	1	1	1	1	0		1	0	0	0	1	1	1	1	0	1	0	1	0	0	1	0	1	1	0	1	1	1	1	0	1	0	1	0	0	0	0	0	0	0	0	0	0	0	0	0	1	1	0	1
YS_353_Blood	1	1	1	1	1	0	0		1	1	1	1	1	0	0	1	0	0	0	1	0	0	0	0	1	1	1	0	0	1	1	0	0	1	1	1	1	1	0	0	0	0	0	0	0	0	0	0	0	0	1	1
YS_354_Blood	1	1	1	1	1	1	1		1	0	1	1	1	1	1	1	1	1	1	1	1	1	1	0	1	1	0	1	1	0	1	0	1	0	0	1	1	1	1	1	0	1	0	0	0	0	1	1	0	1	0	0
YS_355_Blood	1	1	1	1	0	0	0		1	1	1	1	1	1	1	1	1	1	1	1	1	0	1	0	1	1	1	1	0	0	1	1	1	0	0	0	0	1	0	0	0	0	0	0	0	0	0	0	1	1	0	1
YS_356_Blood	1	1	1	1	0	0	0		1	0	1	1	1	1	1	1	1	0	1	0	0	0	1	1	1	1	0	0	1	0	1	0	1	1	1	1	1	1	1	0	1	0	0	1	0	0	0	0	1	0	0	1
YS_357_Blood	1	1	1	1	0	1	0		1	0	1	1	0	0	1	1	1	1	0	1	0	0	1	0	1	1	0	1	0	1	1	1	0	0	1	1	0	1	1	0	0	0	0	0	0	0	1	0	0	0	1	1
YS_358_Blood	1	1	1	1	1	0	0		0	0	0	0	1	0	1	1	1	1	1	0	0	0	1	1	0	0	0	0	1	1	1	1	1	1	1	1	1	1	1	0	0	0	0	0	0	0	0	0	1	1	0	1
YS_359_Blood	1	1	1	1	0	0	0		1	0	0	1	0	1	1	1	1	0	0	1	0	0	1	0	1	1	0	1	0	1	1	1	1	0	0	0	0	1	0	0	0	0	0	0	0	0	0	1	0	1	0	1
YS_360_Blood	1	1	1	1	1	1	0		1	1	0	1	1	1	1	1	1	1	1	0	0	1	1	0	1	1	1	1	1	1	1	1	1	1	0	0	0	0	0	0	0	0	0	0	0	0	0	0	1	1	0	1
YS_361_Blood	0	1	1	1	0	0	0		1	0	0	0	1	1	1	1	1	1	0	1	0	0	1	0	0	0	0	0	1	0	1	0	0	1	1	1	0	1	0	0	0	0	1	0	0	0	0	0	1	0	0	1
YS_362_Blood	1	1	1	1	0	0	0		1	0	0	1	0	1	0	1	1	0	0	1	0	0	1	0	0	0	1	1	1	1	1	1	1	1	1	0	1	1	0	0	0	0	0	0	0	0	0	0	1	1	0	1
YS_363_Blood	1	1	1	1	0	1	0		1	0	1	1	0	1	1	1	1	1	0	0	0	0	1	0	1	1	0	0	1	1	1	0	1	1	1	1	0	0	0	0	0	0	0	0	0	0	0	1	1	0	0	1
YS_364_Blood	1	1	1	1	1	0	0		1	1	0	1	0	1	1	1	1	1	1	1	0	0	1	0	1	1	0	0	1	0	1	0	0	1	1	1	1	1	1	0	1	0	1	0	0	0	1	1	0	1	0	0
YS_365_Blood	1	1	1	1	1	1	0		1	0	1	0	0	1	1	1	0	0	0	1	0	0	1	0	1	1	0	1	0	1	0	0	1	0	0	0	0	0	0	0	1	0	0	0	0	1	1	0	1	1	1	1
YS_366_Blood	1	1	1	1	0	0	0		1	0	1	0	0	1	1	1	1	1	0	1	0	0	1	0	1	1	0	1	1	0	1	1	1	0	1	0	0	0	0	0	0	0	0	0	0	1	1	1	1	1	0	0
YS_367_Blood	1	0	1	0	0	1	1		1	1	1	1	1	1	1	1	1	0	1	1	0	1	1	0	0	0	0	0	1	0	1	0	1	1	0	0	0	0	0	0	0	0	0	0	0	1	1	1	0	1	0	0
YS_368_Blood	1	1	1	1	0	1	0		1	1	1	1	1	1	1	1	1	1	0	1	1	0	1	0	0	0	1	0	1	1	1	0	1	1	1	0	0	1	0	0	0	1	0	0	0	0	0	0	1	1	0	1
YS_369_Blood	1	1	1	0	1	0	0		1	0	0	1	0	1	1	1	1	1	0	1	0	0	1	0	1	1	1	1	0	1	0	0	0	1	1	0	0	0	0	0	0	1	0	0	0	0	0	0	1	1	0	0
YS_370_Blood	1	1	1	1	1	1	0		1	1	1	1	1	1	1	1	1	1	1	1	0	1	1	0	0	0	0	1	0	1	0	1	1	1	1	0	0	1	0	0	0	0	0	0	0	0	0	0	1	1	1	1
YS_371_Blood	1	1	1	1	0	0	0		1	1	1	1	1	1	1	0	1	0	0	1	0	1	1	0	1	1	0	1	1	0	1	1	1	1	1	0	1	0	1	0	0	1	1	0	0	0	0	0	1	1	0	1
YS_372_Blood	1	1	1	1	0	1	0		1	1	1	1	1	1	0	1	1	0	0	1	1	0	1	0	0	0	0	0	0	0	0	0	0	0	1	1	1	1	0	0	0	0	0	0	0	0	0	0	1	0	1	1
YS_373_Blood	1	1	1	1	0	1	0		1	1	0	0	0	0	1	1	1	0	0	1	0	0	1	0	0	0	0	0	0	1	1	0	1	1	0	0	0	0	0	0	1	0	0	0	0	0	0	0	1	1	1	0
YS_374_Blood	1	1	1	1	1	0	0		1	1	1	0	1	1	1	1	1	1	1	1	1	1	1	1	0	0	1	1	0	1	1	0	0	1	1	1	1	1	1	1	1	0	1	1	1	0	0	1	0	1	1	1
YS_375_Blood	0	1	1	1	1	1	0		1	0	1	0	0	1	1	1	1	1	0	1	1	1	1	1	1	1	1	0	0	1	0	1	1	0	1	0	0	1	0	0	0	0	1	0	0	0	1	1	0	0	0	1
YS_376_Blood	1	1	1	1	1	0	0		1	1	1	1	0	1	1	1	1	0	1	1	0	0	1	0	1	1	1	1	1	1	0	0	0	1	1	0	0	1	0	0	0	1	0	0	0	0	0	0	1	1	0	1
YS_377_Blood	1	1	1	0	1	0	0		0	0	0	0	1	1	1	1	1	1	0	1	0	0	1	0	1	1	1	1	1	1	0	1	1	1	0	1	1	1	1	0	0	0	0	0	1	1	1	1	1	1	1	1
YS_378_Blood	1	1	1	1	0	0	0		1	0	0	1	1	1	1	1	1	0	1	1	0	0	1	0	0	0	0	1	0	1	0	0	0	1	1	0	0	0	0	0	0	1	1	0	0	0	0	0	0	0	0	0
YS_379_Blood	0	1	1	0	0	0	0		1	1	0	1	1	1	1	1	1	0	1	1	0	0	1	0	1	1	1	1	0	0	0	1	0	0	0	0	1	0	0	0	0	1	0	0	0	1	1	0	1	1	0	1
YS_380_Blood	1	1	1	1	0	0	0		1	1	1	1	1	1	1	1	1	1	1	1	1	1	1	0	1	1	1	1	0	1	0	0	1	0	1	1	1	1	1	1	1	0	1	0	0	1	1	0	1	1	1	0
YS_381_Blood	1	1	1	1	0	0	0		1	1	0	1	1	1	1	1	1	0	0	1	1	0	1	0	0	0	1	1	0	1	0	1	0	1	0	0	0	0	0	0	1	0	0	0	0	0	0	0	1	1	0	1
YS_382_Blood	1	0	1	1	0	1	1		1	0	1	1	0	0	1	1	1	0	0	1	0	0	1	0	0	0	1	1	1	0	0	0	0	1	1	1	1	1	0	0	1	0	0	0	0	0	1	1	1	1	1	0
YS_383_Blood	0	1	1	0	0	1	1		1	0	0	0	0	0	1	1	1	1	0	1	0	0	1	0	1	1	1	0	1	0	0	0	0	1	0	0	1	1	0	0	0	1	0	0	0	0	0	0	0	0	0	1
YS_384_Blood	1	1	1	0	0	0	0		1	0	1	0	1	1	1	1	1	1	0	1	0	0	1	0	1	1	1	1	0	0	0	0	1	1	1	1	0	1	1	0	0	0	1	0	0	0	1	0	1	1	1	0
YS_385_Blood	1	1	1	1	1	0	0		1	0	0	0	1	0	1	1	0	0	1	0	0	1	1	0	0	0	1	1	1	1	1	1	0	0	1	1	0	0	0	0	0	1	0	0	0	0	1	1	1	1	0	1
YS_386_Blood	1	1	1	1	0	0	0	0	1	0	0	0	1	0	1	1	1	1	0	1	0	0	1	0	1	1	0	1	0	1	1	1	0	1	0	0	0	0	0	0	0	0	0	0	0	0	1	1	1	1	1	0
YS_387_Blood	1	1	1	1	0	1	0		0	1	1	1	1	1	0	0	0	0	1	1	0	0	1	0	0	0	1	1	0	1	0	1	1	1	1	1	1	0	0	0	0	0	0	0	0	0	0	0	1	1	1	0
YS_388_Blood	0	1	1	0	0	0	0		1	1	0	1	0	1	1	1	1	1	1	1	0	1	1	0	1	1	0	1	0	1	0	1	1	0	0	0	0	1	0	0	1	0	0	0	0	0	1	1	1	1	1	0
YS_389_Blood	1	1	1	1	1	0	0		1	0	1	1	1	1	1	1	1	1	1	1	1	0	1	0	1	1	1	1	1	0	0	1	1	0	1	0	0	1	0	0	0	0	0	0	0	0	0	0	1	1	0	0
YS_390_Blood	1	1	1	1	0	0	0		1	0	0	0	1	1	1	0	1	0	0	1	0	1	1	0	1	1	1	1	0	1	0	0	1	0	0	1	0	0	0	0	0	1	0	0	0	0	1	0	1	1	1	1
YS_391_Blood	0	1	1	1	0	1	0		1	0	0	1	1	1	1	1	1	0	0	1	1	0	1	0	1	1	1	0	0	0	0	1	1	0	1	0	0	0	1	0	0	1	0	0	0	1	1	1	1	0	0	0
YS_392_Blood	1	1	1	0	1	0	0		1	0	1	0	0	0	1	1	1	1	0	1	0	0	1	0	1	1	1	1	0	0	0	1	1	1	0	0	0	1	0	0	0	0	0	0	0	0	1	0	0	1	0	0
YS_393_Blood	1	1	1	1	0	0	0		0	0	0	0	0	1	1	1	1	0	0	1	0	0	0	0	0	0	1	1	0	1	0	1	1	0	1	0	0	0	0	0	0	1	0	0	1	0	1	0	1	1	1	1
YS_394_Blood	1	1	1	1	0	0	0		1	0	1	0	1	1	1	1	1	1	1	1	0	1	0	0	1	1	1	1	0	1	1	0	1	1	1	0	1	0	1	0	0	0	0	0	0	0	0	0	1	0	0	0
YS_395_Blood	0	1	1	1	0	1	0		1	0	0	1	1	1	1	0	0	1	1	1	1	0	1	0	0	0	1	1	1	1	0	1	0	0	1	0	0	0	0	0	1	0	0	0	0	0	1	1	1	0	1	1
YS_396_Blood	0	1	1	1	1	1	0	1	1	1	0	1	1	1	1	1	1	1	1	1	1	0	1	0	1	1	0	0	1	1	1	0	1	1	1	1	1	1	0	0	0	1	0	0	0	0	1	1	1	1	1	1
YS_397_Blood	1	1	1	1	0	0	1	0	1	0	0	0	1	1	1	1	1	1	1	1	0	0	1	0	0	0	1	0	0	1	1	0	0	1	1	0	0	0	0	0	1	0	0	0	0	0	0	0	1	1	1	0
YS_398_Blood	1	1	1	1	0	0	0		1	1	0	1	0	1	1	1	1	1	0	1	1	0	1	0	1	1	1	1	0	1	0	1	0	0	0	1	1	1	1	0	0	1	1	0	0	0	0	0	1	0	0	1
YS_399_Blood	0	1	1	1	0	0	0		1	0	0	0	1	1	1	1	1	0	0	0	1	1	0	0	1	1	0	0	1	0	1	0	0	1	0	0	0	0	0	0	1	0	0	0	0	0	1	0	0	1	0	1
YS_400_Blood	1	1	1	1	1	1	0	0	0	1	0	1	1	0	0	1	1	1	1	1	0	0	1	1	1	1	1	1	1	0	1	0	1	0	0	1	1	0	0	0	0	1	0	0	0	0	0	0	1	1	0	1
YS_401_Blood	1	1	1	0	0	1	0	0	1	0	0	0	0	1	1	1	1	0	0	0	1	0	1	0	1	1	1	1	0	1	0	1	1	1	1	1	1	1	1	0	0	1	1	0	1	0	1	0	1	1	0	0
YS_402_Blood	1	1	1	1	1	1	1	1	1	0	0	0	0	1	1	1	1	0	0	1	0	0	1	0	1	1	0	0	0	1	1	0	0	0	0	0	0	1	0	0	1	0	0	0	0	0	0	0	1	0	0	1
YS_403_Blood	1	1	1	1	0	0	0	0	1	0	1	0	1	1	1	1	1	1	0	1	0	0	1	0	1	1	0	1	0	1	0	1	1	1	1	1	1	1	1	1	1	1	0	0	0	0	1	0	1	1	1	1
YS_404_Blood	1	1	1	1	1	0	0	0	1	1	0	0	1	1	1	1	1	0	0	1	0	0	1	0	1	1	1	1	0	1	1	1	1	0	1	0	0	0	0	0	0	1	0	0	0	0	0	0	1	1	1	1
YS_405_Blood	1	1	1	1	1	1	1	1	1	1	0	1	0	1	1	1	1	1	0	1	1	0	1	0	0	0	1	0	1	0	0	0	0	1	0	0	0	0	0	0	1	0	0	0	0	0	0	0	1	0	0	0
YS_406_Blood	1	1	1	1	0	1	0	1	1	1	1	1	0	1	0	1	1	1	1	1	0	0	1	0	0	0	1	1	0	1	0	1	0	1	1	1	0	1	0	0	1	0	0	0	0	0	1	1	1	1	0	1
YS_407_Blood	1	1	1	0	0	1	1	1	0	0	0	0	0	1	0	1	1	0	1	1	0	0	1	0	1	1	1	0	1	0	1	0	0	0	0	0	1	1	0	0	0	0	0	0	0	0	1	0	1	1	1	1
YS_408_Blood	1	1	1	1	0	1	1	1	1	0	0	0	1	1	1	1	1	1	0	1	1	0	1	0	1	1	0	0	1	0	1	0	0	1	0	0	0	1	0	0	0	1	0	0	0	0	0	0	1	0	0	1
YS_409_Blood	1	1	1	1	0	0	0	0	1	1	1	0	1	1	1	1	1	0	0	1	0	0	1	0	1	1	1	1	0	1	0	1	1	1	0	0	0	0	0	0	0	0	0	0	0	0	0	0	1	1	0	1
YS_410_Blood	1	1	1	1	0	1	0	1	1	1	0	0	0	1	1	1	1	0	0	0	0	0	1	0	1	1	0	1	0	1	0	0	0	1	0	0	0	0	0	0	0	0	0	0	0	0	0	0	1	1	1	1
YS_411_Blood	1	1	1	1	0	1	0	0	1	0	0	1	0	1	1	1	1	0	1	1	1	0	1	0	1	1	0	1	1	0	1	1	0	0	1	0	1	1	0	0	0	1	0	0	0	0	0	0	1	1	1	0
YS_412_Blood	1	1	1	1	0	1	0	0	1	1	0	1	1	1	1	1	1	1	0	1	0	0	1	0	1	1	1	1	1	1	0	1	1	0	0	1	0	1	0	0	0	1	0	0	0	1	1	1	1	1	0	1
YS_413_Blood	1	1	1	0	0	1	0	0	1	1	1	1	0	1	1	1	1	1	0	1	0	0	1	0	1	1	0	1	1	1	1	0	1	1	1	1	1	0	1	1	0	1	0	0	0	1	1	0	1	1	1	1
YS_414_Blood	1	1	1	0	0	0	0	0	1	0	0	1	1	1	1	0	1	0	1	1	0	1	1	0	1	1	0	1	1	1	1	0	1	0	0	0	0	0	0	0	0	1	0	0	0	0	0	0	1	1	0	0
YS_415_Blood	1	1	1	0	1	0	0	0	1	1	0	0	0	1	1	1	1	0	1	1	1	1	1	0	1	1	0	1	1	1	1	1	1	0	1	0	0	1	1	0	0	1	1	0	0	1	0	0	1	1	0	1
YS_416_Blood	1	1	1	0	1	1	1	1	1	0	0	1	1	1	1	1	1	1	0	1	1	0	1	0	1	1	0	1	0	1	1	1	1	0	0	1	1	1	1	1	0	0	0	0	0	0	0	0	1	1	0	1
YS_417_Blood	1	1	1	1	0	0	0	0	1	1	0	0	1	1	1	1	1	0	0	1	0	1	1	0	1	1	0	1	0	1	1	0	1	0	0	0	0	1	0	0	0	0	0	0	1	0	1	1	0	1	0	0
YS_418_Blood	1	1	1	0	0	0	0	0	1	0	0	1	1	1	1	1	1	1	1	0	0	0	1	0	1	1	1	0	1	1	1	0	1	1	1	0	0	1	1	0	0	0	1	0	1	0	1	0	1	1	0	1
YS_419_Blood	1	1	1	1	1	0	0	0	1	1	0	1	1	1	1	1	1	0	1	1	1	1	0	0	0	0	0	1	1	1	1	1	1	0	1	0	0	1	1	0	0	1	0	0	0	0	0	0	1	0	1	1
YS_420_Blood	1	1	1	0	0	0	0	0	1	0	0	0	0	1	1	1	1	1	0	1	0	0	0	0	1	1	0	1	0	1	1	1	0	1	1	0	0	0	0	0	0	0	1	0	0	0	1	0	1	1	0	1
YS_421_Blood	1	1	1	1	0	0	0	0	1	1	0	1	1	1	1	1	1	0	1	1	1	1	1	0	1	1	0	1	1	1	1	0	1	0	1	1	0	1	1	0	0	0	0	0	0	0	0	0	1	1	0	0
YS_422_Blood	1	1	1	1	0	1	0	0	1	1	0	0	0	1	1	1	1	1	1	1	0	0	1	0	1	1	1	1	0	1	0	1	1	1	1	0	1	0	1	0	0	0	1	0	0	0	0	0	1	1	0	1
YS_423_Blood	1	1	1	1	0	1	0	0	1	1	0	1	1	1	1	1	1	0	0	1	0	1	1	0	1	1	1	1	0	1	0	0	0	0	0	0	0	0	0	0	0	0	0	0	0	0	0	0	1	1	0	0
YS_424_Blood	1	1	1	0	1	1	1	1	1	0	1	1	0	1	1	1	1	1	0	1	0	0	1	0	1	1	0	1	0	1	1	0	1	0	1	1	1	1	1	1	0	0	0	0	0	0	0	0	1	1	0	1
YS_425_Blood	1	1	1	1	1	1	0	1	1	1	1	1	0	1	1	1	1	0	0	1	0	1	1	0	0	0	1	0	0	1	1	0	1	0	1	0	1	1	0	0	0	0	1	0	0	0	1	0	1	0	0	1
YS_426_Blood	1	1	1	1	0	0	0	1	1	1	1	0	0	1	0	1	1	0	1	1	0	0	1	0	0	0	0	1	1	1	0	1	1	1	1	1	1	1	1	1	0	0	0	0	0	0	0	1	0	1	0	1
YS_427_Blood	1	1	1	1	0	1	0	0	1	1	0	1	0	1	1	1	1	1	0	1	0	0	1	0	0	0	1	1	0	1	0	0	1	1	1	0	0	1	0	0	1	0	0	0	0	0	0	0	1	0	0	1
YS_428_Blood	1	1	1	1	1	0	0	1	1	1	0	0	1	1	1	1	1	1	0	1	1	0	1	0	1	1	1	1	1	1	1	1	1	1	1	1	0	1	1	0	1	0	1	0	0	0	0	0	1	1	1	1
YS_429_Blood	0	0	1	0	1	0	0	0	1	0	0	0	1	0	0	1	0	1	0	1	0	1	1	0	1	1	0	1	1	0	0	0	1	1	1	1	1	1	1	0	0	1	1	0	0	1	1	1	1	0	1	1
YS_430_Blood	1	1	1	1	0	1	1	1	1	1	0	1	0	1	1	1	1	0	0	1	0	0	1	0	1	1	1	1	0	1	0	1	1	1	1	1	0	1	0	0	0	0	0	0	0	0	0	0	1	0	1	1
YS_431_Blood	1	1	1	0	0	1	0	0	1	1	1	1	0	1	1	1	1	1	1	0	1	1	1	0	0	0	1	0	0	1	0	0	0	0	1	1	0	1	1	1	0	0	0	0	0	0	1	1	1	1	1	1
YS_432_Blood	1	1	1	1	0	0	0	0	1	1	0	1	0	1	0	0	1	1	1	1	0	0	1	0	0	0	1	1	1	1	1	1	0	0	1	1	0	1	0	0	0	1	0	1	0	0	0	0	0	1	0	1
YS_433_Blood	1	1	1	0	1	0	0	0	1	0	0	0	0	1	1	1	1	1	0	1	0	0	1	0	1	1	0	1	0	1	0	1	0	0	1	1	1	1	1	1	0	0	0	0	0	0	0	0	1	1	0	0
YS_434_Blood	1	1	1	1	1	1	0	1	1	1	1	1	1	1	1	1	1	1	1	1	0	1	1	0	0	0	0	1	0	0	0	0	1	1	1	1	1	1	1	1	1	1	0	0	0	0	1	1	1	1	0	1
YS_435_Blood	1	1	1	1	1	0	0	1	1	0	0	0	1	0	1	1	1	0	0	0	0	0	1	0	1	1	1	1	0	1	1	1	0	1	0	1	0	1	0	0	0	1	0	0	0	0	1	1	1	1	0	1
YS_436_Blood	0	1	1	1	0	1	0	1	1	1	1	1	1	1	1	1	1	1	1	1	0	0	1	0	1	1	1	1	0	1	1	0	1	1	1	0	0	1	0	0	0	1	0	0	1	1	1	0	1	1	0	1
YS_437_Blood	1	1	1	1	0	0	0	0	1	1	0	1	1	1	1	1	1	0	0	0	1	0	1	0	1	1	1	1	0	1	0	1	1	1	1	0	0	1	0	0	0	0	0	0	0	0	1	0	1	1	1	1
YS_438_Blood	1	1	1	1	0	1	1	1	1	1	0	1	1	1	1	1	1	0	0	1	0	0	1	0	1	1	1	1	0	1	1	1	0	0	1	1	1	1	1	0	0	0	0	0	0	0	1	0	1	0	1	1
YS_439_Blood	1	1	1	1	1	0	0	0	0	0	0	0	1	0	0	0	1	0	0	1	0	0	1	0	1	1	1	0	1	0	1	0	1	0	0	0	1	1	1	1	0	0	0	0	1	0	1	0	1	0	1	0
YS_440_Blood	1	0	1	0	1	1	1	1	1	1	1	1	0	1	0	1	0	0	0	1	1	0	1	0	1	1	1	0	0	0	1	0	0	1	0	0	1	1	1	1	0	1	0	0	0	0	0	0	1	0	0	1
YS_441_Blood	0	1	1	1	0	1	0	0	1	0	0	0	0	0	0	0	1	0	0	1	0	1	1	0	0	0	1	1	1	0	1	0	0	0	0	0	0	0	1	0	0	1	0	0	0	0	0	1	1	1	1	0
YS_442_Blood	1	1	1	1	0	0	0	0	1	1	1	1	1	1	1	1	1	0	0	1	0	0	1	0	1	1	1	0	1	0	1	1	1	1	1	1	0	0	0	1	0	1	0	0	0	0	1	1	1	0	0	1
YS_443_Blood	1	1	1	1	1	1	0	0	1	0	0	1	1	1	1	1	1	1	1	1	1	1	1	0	0	0	0	0	1	1	1	0	1	0	1	1	0	1	0	0	1	0	0	0	0	0	0	1	1	0	0	1
YS_444_Blood	1	1	1	1	1	0	0	1	1	1	0	0	1	0	1	1	1	0	0	1	1	0	1	0	0	0	1	1	1	1	0	0	1	0	0	0	0	0	0	0	1	0	0	0	0	0	0	0	1	1	0	0
YS_445_Blood	1	1	1	1	1	1	1	1	1	0	0	0	0	0	1	1	1	0	1	1	0	1	1	0	1	1	1	1	0	1	1	0	1	0	1	1	1	1	1	0	1	1	0	0	0	0	1	0	1	1	0	1
YS_446_Blood	1	1	1	1	1	0	0	0	1	0	0	0	1	0	1	1	1	0	0	1	0	1	1	0	0	0	0	1	1	0	1	0	0	0	1	1	1	1	1	0	0	1	0	0	0	0	0	0	1	1	0	0
YS_447_Blood	1	1	1	1	0	1	1	0	1	0	0	0	1	1	1	1	1	0	0	1	0	0	1	0	1	1	1	0	0	0	1	0	1	0	0	0	0	1	0	0	0	1	0	0	0	0	1	0	1	1	0	0
YS_448_Blood	1	1	1	1	1	0	0	1	1	0	0	1	1	1	1	1	1	0	0	1	1	0	1	0	0	0	1	0	1	1	1	0	0	1	0	0	0	0	0	0	0	1	0	0	0	0	0	0	1	1	0	1
YS_449_Blood	1	1	1	1	0	1	0	0	1	0	0	0	1	1	1	1	1	0	0	1	0	0	0	0	1	1	1	0	1	0	1	0	1	1	0	1	1	1	1	0	0	1	0	0	0	0	0	0	1	1	0	1
YS_450_Blood	0	1	1	1	1	0	0	0	1	0	0	0	1	1	1	1	1	0	1	1	0	1	1	0	1	1	1	1	1	1	1	1	1	0	0	0	0	1	0	0	0	1	0	0	0	0	0	0	1	1	0	1
YS_451_Blood	1	1	1	1	0	1	0	1	1	0	0	0	0	1	1	1	1	1	0	1	0	0	1	0	1	1	1	0	0	1	0	0	0	1	1	0	1	0	1	0	0	0	0	0	0	0	1	0	1	0	1	1
YS_452_Blood	1	1	1	1	0	1	0	0	1	1	0	0	1	1	1	1	1	1	0	1	0	0	1	0	0	0	0	0	1	0	1	1	0	1	1	1	0	0	1	0	0	1	0	0	0	0	0	0	0	1	0	1
YS_453_Blood	1	1	1	1	1	0	0	0	1	0	0	0	1	1	1	1	1	0	0	1	0	1	1	0	0	0	0	1	0	1	1	1	1	0	1	0	0	1	1	1	0	1	0	0	0	0	0	0	1	1	0	1
YS_454_Blood	1	0	1	0	0	0	1	0	1	1	1	1	0	1	1	1	1	1	1	0	1	0	1	0	0	0	1	1	1	1	1	1	0	1	1	1	1	1	1	1	0	0	0	0	0	0	0	0	1	0	0	0
YS_455_Blood	1	1	1	1	1	0	0	0	1	1	0	0	1	1	1	1	1	0	1	1	0	0	1	0	1	1	0	0	0	0	1	0	1	1	0	0	0	1	0	0	0	1	0	0	0	1	1	1	1	1	1	1
YS_456_Blood	1	1	1	1	0	0	0	0	1	1	0	0	1	0	1	1	1	0	0	0	1	1	1	0	1	1	0	1	0	1	1	0	1	1	1	1	0	0	0	0	0	0	0	0	0	0	0	0	1	1	1	1
YS_457_Blood	1	1	1	1	1	1	0	1	1	0	1	1	1	1	1	1	1	0	1	1	0	1	1	0	1	1	1	1	1	1	1	0	0	0	1	0	1	1	1	0	0	0	0	0	0	0	1	0	1	1	0	1
YS_458_Blood	1	1	1	1	0	1	0	0	1	0	0	1	1	1	1	1	1	0	1	1	0	0	1	0	1	1	0	1	0	1	0	1	0	1	0	0	0	0	0	0	0	0	0	0	0	0	0	0	1	1	0	1
YS_459_Blood	1	1	1	1	0	1	0	1	1	0	0	1	1	0	1	1	1	0	1	1	0	0	1	0	1	1	1	0	1	0	1	0	0	1	0	0	0	0	1	0	0	1	0	0	0	0	1	0	0	0	0	1
YS_460_Blood	1	1	1	1	1	0	0	0	1	1	0	0	1	1	1	1	1	1	0	1	1	0	1	0	1	1	0	1	1	0	1	0	1	0	1	0	0	1	1	0	0	0	0	0	0	0	0	0	1	1	0	1
YS_461_Blood	1	1	1	1	1	0	0	0	1	1	0	0	0	1	1	1	1	0	0	0	0	0	0	0	0	0	0	0	0	1	0	1	1	1	0	0	0	0	0	0	0	1	0	0	0	0	0	0	0	1	0	1
YS_462_Blood	1	1	1	1	0	1	0	0	1	1	1	0	0	1	1	0	0	0	0	1	0	0	1	0	1	1	1	1	1	1	0	1	1	0	1	1	1	1	1	0	1	0	0	0	0	0	1	0	1	1	0	0
YS_463_Blood	1	1	1	1	0	0	0	1	1	1	1	0	1	1	1	1	1	1	0	1	0	0	1	0	1	1	0	1	0	1	0	1	1	1	0	0	0	0	0	0	0	1	0	0	0	0	0	0	1	0	0	0
YS_464_Blood	1	0	1	1	0	0	0	1	1	1	0	1	0	1	0	1	1	0	0	1	1	0	1	0	1	1	1	0	1	0	1	0	1	0	0	0	0	0	0	0	0	0	0	0	0	1	1	1	1	0	0	1
YS_465_Blood	1	1	1	1	0	0	0	0	0	1	0	0	1	0	0	1	1	0	0	1	0	1	1	0	0	0	1	0	0	0	0	0	0	0	0	1	0	0	0	0	1	0	0	0	0	0	1	0	1	1	0	1
YS_466_Blood	0	1	1	1	1	0	0	0	1	1	1	0	1	1	1	1	1	0	0	0	0	0	1	0	1	1	1	1	1	1	1	1	1	1	1	0	1	0	0	0	1	0	0	0	0	0	1	1	1	1	0	1
YS_467_Blood	1	1	1	0	0	1	0	1	1	1	0	1	0	1	1	1	1	1	0	1	0	0	1	0	1	1	1	1	0	0	0	0	0	1	1	1	1	1	1	0	0	1	0	0	0	0	1	0	1	1	1	1
YS_468_Blood	0	1	1	0	0	0	0	0	0	0	0	1	0	1	1	1	1	0	0	1	1	0	1	0	1	1	1	1	0	1	1	0	1	0	0	1	1	1	0	0	0	1	1	0	0	0	0	0	1	1	0	1
YS_469_Blood	1	1	1	1	1	0	0	1	1	1	1	0	1	1	1	1	1	0	0	1	1	0	1	1	1	1	0	0	1	0	1	0	0	0	0	0	0	0	0	0	0	0	0	0	0	0	1	1	1	1	0	0
YS_470_Blood	1	1	1	1	0	1	0	0	1	1	0	1	1	1	1	1	1	0	0	1	0	0	1	0	0	0	0	1	0	0	1	0	0	1	1	0	0	1	1	0	0	1	0	0	0	0	0	0	1	1	0	1
YS_471_Blood	1	1	1	1	1	1	0	1	1	0	0	1	0	0	1	1	1	0	0	1	0	0	1	0	1	1	1	0	1	1	1	0	0	1	0	0	0	1	0	0	0	1	1	0	0	1	1	0	1	0	0	1
YS_472_Blood	1	1	1	1	1	1	0	0	1	1	1	0	1	1	1	1	1	1	1	1	1	1	1	0	1	1	1	1	0	1	1	0	1	1	1	1	0	0	0	0	1	0	0	1	0	0	0	1	1	1	0	0
YS_473_Blood	1	1	1	0	0	1	1	0	1	1	0	0	0	1	1	1	1	1	0	1	1	0	0	0	1	1	0	0	0	0	0	1	1	0	1	1	0	0	0	0	0	0	0	0	0	0	1	1	1	1	1	0
YS_474_Blood	1	1	1	1	1	0	0	0	0	0	0	0	1	0	1	1	1	0	1	0	1	0	0	0	1	1	0	1	1	0	1	1	1	0	0	0	0	1	0	0	0	0	0	0	0	0	0	0	0	1	0	0
YS_475_Blood	1	1	1	1	0	0	0	0	1	0	0	1	1	1	1	1	1	0	0	0	1	0	0	0	1	1	0	0	1	0	1	0	0	0	0	0	0	0	0	0	0	0	0	0	0	0	0	0	0	1	0	0
YS_476_Blood	1	1	1	1	0	0	0	0	1	0	0	0	0	1	1	1	1	1	0	1	0	0	1	0	1	1	0	1	0	1	1	1	1	1	1	1	0	1	1	0	0	0	0	0	0	0	0	0	1	1	0	0
YS_477_Blood							0
YS_478_Blood							0
YS_479_Blood	1	1	1	1	1	0	0	0	0	0	0	0	0	1	0	1	1	1	1	1	0	1	1	0	1	1	0	0	1	0	1	0	0	0	0	0	0	1	1	1	1	0	0	0	0	0	0	0	1	1	1	1
YS_480_Blood	1	1	1	1	0	1	0	0	1	1	0	1	1	1	1	1	1	1	1	1	0	1	1	0	1	1	1	1	0	1	0	1	1	0	1	0	1	0	1	0	0	0	0	0	0	0	0	0	1	1	0	1
YS_481_Blood	1	1	1	1	1	1	0	0	1	1	1	1	1	0	1	1	1	1	1	1	1	1	1	1	0	0	0	0	1	0	0	0	1	1	1	1	0	1	1	1	0	0	1	0	0	0	1	0	1	0	1	1
YS_482_Blood	0	1	1	1	1	0	1	1	1	1	0	0	1	1	1	1	1	1	1	0	1	1	1	0	0	0	1	0	1	1	1	0	0	1	0	0	0	0	0	0	1	0	0	0	0	1	0	1	0	1	0	1
YS_483_Blood	1	1	1	1	0	1	0	1	0	1	0	1	0	1	1	1	1	1	0	1	0	0	1	0	0	0	1	1	0	1	0	0	1	1	1	0	0	1	0	0	0	0	0	0	0	0	0	0	1	1	1	1
YS_484_Blood	1	1	1	1	1	0	0	0	1	1	1	0	1	1	1	1	1	1	1	1	1	1	1	1	1	1	1	1	1	1	1	0	0	0	0	0	0	0	0	0	0	0	1	0	0	0	1	1	1	1	0	1
YS_485_Blood	1	1	1	1	1	0	0	0	0	0	0	0	1	1	1	1	1	0	0	1	0	1	1	0	0	0	0	0	1	0	1	0	1	0	0	1	1	0	0	0	0	0	0	0	0	1	1	1	1	1	0	1
YS_486_Blood	1	1	1	1	0	0	0	1	1	1	1	0	1	1	1	1	1	1	1	1	1	1	1	1	0	0	0	1	0	0	0	1	1	1	0	0	0	0	1	0	0	0	0	0	0	0	0	0	1	1	1	0
YS_487_Blood	1	1	1	0	1	1	1	1	0	0	0	1	0	1	1	1	1	0	0	1	1	0	1	1	1	1	0	0	1	1	1	0	1	0	1	1	1	1	1	1	0	0	0	0	0	0	1	0	1	1	0	1
